# Seroepidemiological and genomic investigation of COVID-19 spread in North East region of India

**DOI:** 10.1101/2022.01.25.22269702

**Authors:** Romi Wahengbam, Pankaj Bharali, Prasenjit Manna, Tridip Phukan, Moirangthem Goutam Singh, Gayatri Gogoi, Yasmin Begam Tapadar, Anil Kumar Singh, Rituraj Konwar, Channakeshavaiah Chikkaputtaiah, Natarajan Velmurugan, Selvaraman Nagamani, Hridoy Jyoti Mahanta, Himakshi Sarma, Ravi Kumar Sahu, Prachurjya Dutta, Sawlang Borsingh Wann, Jatin Kalita, G Narahari Sastry

**Affiliations:** Centre for Infectious Diseases, CSIR–North East Institute of Science and Technology, Jorhat, Assam, India; Biological Sciences and Technology Division, CSIR–North East Institute of Science and Technology, Jorhat, Assam, India; Branch Laboratory, CSIR–North East Institute of Science and Technology, Naharlagun, Papumpare, Arunachal Pradesh, India; Advanced Computation and Data Sciences Division, CSIR– North East Institute of Science and Technology, Jorhat, Assam, India; Academy of Scientific and Innovative Research (AcSIR), Ghaziabad, India

**Keywords:** SARS-CoV-2, virus, test positivity rate, seroprevalence, neutralizing antibody, whole genome sequencing, vaccination

## Abstract

Seroepidemiology and genomics are valuable tools to investigate the transmission of COVID-19. We utilized qRT-PCR, serum antibody immunoassays, and whole genome sequencing to examine the spread of SARS-CoV-2 infections in North East (NE) region of India during the first and second pandemic waves (June 2020 to September 2021). qRT-PCR analysis was performed on a selected population from NE India during June 2020 to July 2021, and metadata were collected for the region. Seroprevalence and neutralizing antibody immunoassay were studied on selected individuals (n=2026) at three time points (August 2020, February 2021 and June 2021), as well as in a cohort (n=35) for a year (August 2020 to August 2021). SARS-CoV-2 genomes of 914 qRT-PCR positive samples (June 2020 to September 2021) were sequenced and assembled, and those obtained from the sequence databases were analyzed. Test positivity rates in first and second waves were 6.34% and 6.64% in the state of Assam, respectively, and a similar pattern was observed in other NE states. Seropositivity in August 2020, February 2021, and June 2021 were 10.63%, 40.3% and 46.33% respectively, and neutralizing antibody prevalence were 90.91%, 52.14%, and 69.30% respectively. The cohort group showed the presence of stable neutralizing antibody throughout the year. Normal variants dominated the first wave, while the variant of concerns (VOCs) B.1.617.2 and AY-sublineages dominated the second wave, and identified mostly among vaccinated individuals. All eight states of NE India reported numerous incidences of SARS-CoV-2 VOCs, especially B.1.617.2 and AY sublineages, and their prevalence co-related well with high TPR and seropositivity rate in the region. High infection and seroprevalence of COVID-19 in NE India during the second wave was associated with the emergence of VOCs. Natural infection prior to vaccination provided higher neutralizing activity than vaccination alone.

## Supplementary Table for "Seroepidemiological and genomic investigation of COVID-19 spread in North East region of India"

### Sheet: Table S5_Mutations_Comprehensve
Table S5.1: The overall mutations detected across various genes in the SARS-CoV-2 genome sequences analyzed and their distribution and frequency amongst clades, lineages and the pandemic waves
Genes	Nucleotide	Base substitution	Base subtitution type	Mutation Type	AA Substitution	Total Detected	Frequency	Clade					Clade Freq					Wave		Wave_freq		Lineage																Freq_Lineage
								20A	20B	19A	21A (Delta)	21B (Kappa)	Freq_20A	Freq_20B	Freq_19A	Freq_21A(Delta)	Freq_21B(Kappa)	First	Second	1st Wave_freq	2nd Wave_freq	B.1.36	B.1.537	B.1.1.201	B.1.153	B.1.617.2	B.1.1.306	B.1.1.46	B.1.36.8	B.1.540	B.1	B.1.1.326	B.1.210	B.1.1	B.1.1.137	B.1.617.1	B.1.1.216	B.1.36	B.1.537	B.1.1.201	B.1.153	B.1.617.2	B.1.1.306	B.1.1.46	B.1.36.8	B.1.540	B.1	B.1.1.326	B.1.210	B.1.1	B.1.1.137	B.1.617.1	B.1.1.216
3'-UTR	C29730T	C>T	Transition	Synonymous		1	0.641026	1	0	0	0	0	1.75439	0	0	0	0	1	0	1.06383	0	0	0	0	0	6	0	0	0	0	0	0	0	0	0	0	0	0	0	0	0	10.1695	0	0	0	0	0	0	0	0	0	0	0
3'-UTR	C29733T	C>T	Transition	Synonymous		3	1.92308	3	0	0	0	0	5.26316	0	0	0	0	3	0	3.19149	0	0	0	0	0	3	0	0	0	0	0	0	0	0	0	0	0	0	0	0	0	5.08475	0	0	0	0	0	0	0	0	0	0	0
3'-UTR	C29769T	C>T	Transition	Synonymous		1	0.641026	0	1	0	0	0	0	2.63158	0	0	0	1	0	1.06383	0	0	0	0	0	2	0	0	0	0	0	0	0	0	0	0	0	0	0	0	0	3.38983	0	0	0	0	0	0	0	0	0	0	0
3'-UTR	G29742T	G>T	Transversion	Synonymous		60	38.4615	0	0	0	59	1	0	0	0	100	100	0	60	0	100	0	0	0	0	0	0	0	0	0	0	0	1	0	0	0	0	0	0	0	0	0	0	0	0	0	0	0	100	0	0	0	0
3'-UTR	G29777T	G>T	Transversion	Synonymous		1	0.641026	1	0	0	0	0	1.75439	0	0	0	0	1	0	1.06383	0	0	0	0	0	0	0	0	0	0	0	0	1	0	0	0	0	0	0	0	0	0	0	0	0	0	0	0	100	0	0	0	0
5'-UTR	C157T	C>T	Transition	Synonymous		1	0.641026	1	0	0	0	0	1.75439	0	0	0	0	1	0	1.06383	0	0	0	0	0	0	0	0	0	0	0	0	0	0	0	0	0	0	0	0	0	0	0	0	0	0	0	0	0	0	0	0	0
5'-UTR	C180T	C>T	Transition	Synonymous		2	1.28205	2	0	0	0	0	3.50877	0	0	0	0	2	0	2.12766	0	0	0	0	0	0	0	0	0	0	0	1	0	0	0	0	0	0	0	0	0	0	0	0	0	0	0	20	0	0	0	0	0
5'-UTR	C186T	C>T	Transition	Synonymous		4	2.5641	3	1	0	0	0	5.26316	2.63158	0	0	0	4	0	4.25532	0	0	0	0	0	6	0	0	0	0	0	0	0	0	0	0	0	0	0	0	0	10.1695	0	0	0	0	0	0	0	0	0	0	0
5'-UTR	C203T	C>T	Transition	Synonymous		1	0.641026	0	1	0	0	0	0	2.63158	0	0	0	1	0	1.06383	0	0	0	0	0	6	0	0	0	0	0	0	0	0	0	0	0	0	0	0	0	10.1695	0	0	0	0	0	0	0	0	0	0	0
5'-UTR	C241T	C>T	Transition	Synonymous		152	97.4359	53	38	1	59	1	92.9825	100	100	100	100	92	60	97.8723	100	0	0	0	0	0	7	0	0	0	0	0	0	0	0	0	0	0	0	0	0	0	100	0	0	0	0	0	0	0	0	0	0
5'-UTR	C66A	C>A	Transversion	Synonymous		1	0.641026	0	1	0	0	0	0	2.63158	0	0	0	1	0	1.06383	0	0	0	19	0	0	0	1	0	0	1	0	0	0	2	0	0	0	0	100	0	0	0	100	0	0	16.6667	0	0	0	100	0	0
5'-UTR	G210T	G>T	Transversion	Synonymous		60	38.4615	0	0	0	59	1	0	0	0	100	100	0	60	0	100	0	0	0	0	7	0	0	0	0	0	0	0	0	0	0	0	0	0	0	0	11.8644	0	0	0	0	0	0	0	0	0	0	0
E	C26270T	C>T	Transition	Non-Synonymous	T9I	1	0.641026	1	0	0	0	0	1.75439	0	0	0	0	1	0	1.06383	0	1	0	0	0	0	0	0	0	0	0	0	0	0	0	0	0	2.22222	0	0	0	0	0	0	0	0	0	0	0	0	0	0	0
E	C26322T	C>T	Transition	Synonymous		2	1.28205	0	2	0	0	0	0	5.26316	0	0	0	2	0	2.12766	0	0	0	2	0	0	0	0	0	0	0	0	0	0	0	0	0	0	0	10.5263	0	0	0	0	0	0	0	0	0	0	0	0	0
E	C26469A	C>A	Transversion	Synonymous		1	0.641026	0	1	0	0	0	0	2.63158	0	0	0	1	0	1.06383	0	1	0	0	0	0	0	0	0	0	0	0	0	0	0	0	0	2.22222	0	0	0	0	0	0	0	0	0	0	0	0	0	0	0
E	G26365T	G>T	Transversion	Non-Synonymous	A41S	3	1.92308	0	0	0	3	0	0	0	0	5.08475	0	0	3	0	5	0	0	0	0	2	0	0	0	0	0	0	0	0	0	0	0	0	0	0	0	3.38983	0	0	0	0	0	0	0	0	0	0	0
E	T26286C	T>C	Transition	Synonymous		2	1.28205	0	2	0	0	0	0	5.26316	0	0	0	2	0	2.12766	0	0	0	0	0	2	0	0	0	0	0	0	0	0	0	0	0	0	0	0	0	3.38983	0	0	0	0	0	0	0	0	0	0	0
M	A27006G	A>G	Transition	Non-Synonymous	K162E	1	0.641026	0	1	0	0	0	0	2.63158	0	0	0	1	0	1.06383	0	0	0	0	0	0	0	0	0	0	0	0	0	0	0	1	0	0	0	0	0	0	0	0	0	0	0	0	0	0	0	100	0
M	A27038T	A>T	Transversion	Synonymous		1	0.641026	0	1	0	0	0	0	2.63158	0	0	0	1	0	1.06383	0	0	0	0	0	1	0	0	0	0	0	0	0	0	0	0	0	0	0	0	0	1.69492	0	0	0	0	0	0	0	0	0	0	0
M	C26642T	C>T	Transition	Synonymous		5	3.20513	0	5	0	0	0	0	13.1579	0	0	0	5	0	5.31915	0	0	0	0	0	49	0	0	0	0	0	0	0	0	0	0	0	0	0	0	0	83.0508	0	0	0	0	0	0	0	0	0	0	0
M	C26645T	C>T	Transition	Synonymous		6	3.84615	0	0	0	6	0	0	0	0	10.1695	0	0	6	0	10	0	0	0	0	3	0	0	0	0	0	0	0	0	0	0	0	0	0	0	0	5.08475	0	0	0	0	0	0	0	0	0	0	0
M	C26681T	C>T	Transition	Synonymous		1	0.641026	0	0	0	0	1	0	0	0	0	100	0	1	0	1.66667	0	0	0	0	0	0	0	0	0	0	0	0	0	0	1	0	0	0	0	0	0	0	0	0	0	0	0	0	0	0	100	0
M	C26735T	C>T	Transition	Synonymous		45	28.8462	45	0	0	0	0	78.9474	0	0	0	0	45	0	47.8723	0	0	0	0	0	1	0	0	0	0	0	0	0	0	0	0	0	0	0	0	0	1.69492	0	0	0	0	0	0	0	0	0	0	0
M	C26873T	C>T	Transition	Synonymous		2	1.28205	0	0	0	2	0	0	0	0	3.38983	0	0	2	0	3.33333	0	0	0	0	0	0	0	0	0	0	0	0	0	0	1	0	0	0	0	0	0	0	0	0	0	0	0	0	0	0	100	0
M	C26907T	C>T	Transition	Synonymous		1	0.641026	0	0	0	1	0	0	0	0	1.69492	0	0	1	0	1.66667	0	0	0	0	0	0	1	0	0	0	0	0	0	0	0	0	0	0	0	0	0	0	100	0	0	0	0	0	0	0	0	0
M	C26985T	C>T	Transition	Non-Synonymous	H155Y	2	1.28205	0	0	0	2	0	0	0	0	3.38983	0	0	2	0	3.33333	44	0	0	0	0	0	0	0	0	1	0	0	0	0	0	0	97.7778	0	0	0	0	0	0	0	0	16.6667	0	0	0	0	0	0
M	C27040A	C>A	Transversion	Non-Synonymous	S173K	1	0.641026	0	1	0	0	0	0	2.63158	0	0	0	1	0	1.06383	0	0	0	1	0	0	0	0	0	0	0	0	0	0	0	0	0	0	0	5.26316	0	0	0	0	0	0	0	0	0	0	0	0	0
M	C27110T	C>T	Transition	Synonymous		1	0.641026	0	1	0	0	0	0	2.63158	0	0	0	1	0	1.06383	0	39	2	16	1	48	3	1	1	3	6	5	1	1	2	1	1	86.6667	66.6667	84.2105	100	81.3559	42.8571	100	100	100	100	100	100	100	100	100	100
M	G26828T	G>T	Transversion	Synonymous		1	0.641026	0	1	0	0	0	0	2.63158	0	0	0	1	0	1.06383	0	0	0	0	0	1	0	0	0	0	0	0	0	0	0	0	0	0	0	0	0	1.69492	0	0	0	0	0	0	0	0	0	0	0
M	G26951C	G>C	Transversion	Synonymous		2	1.28205	0	1	0	1	0	0	2.63158	0	1.69492	0	1	1	1.06383	1.66667	2	0	0	0	0	0	0	0	0	0	0	0	0	0	0	0	4.44444	0	0	0	0	0	0	0	0	0	0	0	0	0	0	0
M	T26767G	T>G	Transversion	Non-Synonymous	I82S	1	0.641026	0	0	0	0	1	0	0	0	0	100	0	1	0	1.66667	0	0	0	0	0	0	0	0	0	0	0	0	0	0	0	1	0	0	0	0	0	0	0	0	0	0	0	0	0	0	0	100
M	T27039A	T>A	Transversion	Non-Synonymous	S173K	1	0.641026	0	1	0	0	0	0	2.63158	0	0	0	1	0	1.06383	0	3	0	0	0	0	0	0	0	0	0	0	0	0	0	0	0	6.66667	0	0	0	0	0	0	0	0	0	0	0	0	0	0	0
N	A29552G	A>G	Transition	Synonymous		1	0.641026	0	0	0	0	1	0	0	0	0	100	0	1	0	1.66667	0	0	0	0	0	0	0	0	3	0	0	0	0	0	0	0	0	0	0	0	0	0	0	0	100	0	0	0	0	0	0	0
N	A29558G	A>G	Transition	Synonymous		1	0.641026	1	0	0	0	0	1.75439	0	0	0	0	1	0	1.06383	0	1	0	0	0	0	0	0	0	0	0	0	0	0	0	0	0	2.22222	0	0	0	0	0	0	0	0	0	0	0	0	0	0	0
N	C28657T	C>T	Transition	Synonymous		1	0.641026	0	1	0	0	0	0	2.63158	0	0	0	1	0	1.06383	0	2	0	0	0	0	0	0	0	0	0	0	0	0	0	0	0	4.44444	0	0	0	0	0	0	0	0	0	0	0	0	0	0	0
N	C28697T	C>T	Transition	Non-Synonymous	P142S	2	1.28205	1	0	0	1	0	1.75439	0	0	1.69492	0	1	1	1.06383	1.66667	0	0	2	0	0	0	0	0	0	0	0	0	0	0	0	0	0	0	10.5263	0	0	0	0	0	0	0	0	0	0	0	0	0
N	C28744T	C>T	Transition	Synonymous		1	0.641026	0	0	0	1	0	0	0	0	1.69492	0	0	1	0	1.66667	1	0	0	0	0	0	0	0	0	0	0	0	0	0	0	0	2.22222	0	0	0	0	0	0	0	0	0	0	0	0	0	0	0
N	C28751A	C>A	Transversion	Non-Synonymous	Q160K	1	0.641026	0	1	0	0	0	0	2.63158	0	0	0	1	0	1.06383	0	0	0	1	0	0	0	0	0	0	0	0	0	0	0	0	0	0	0	5.26316	0	0	0	0	0	0	0	0	0	0	0	0	0
N	C28849T	C>T	Transition	Synonymous		1	0.641026	0	1	0	0	0	0	2.63158	0	0	0	1	0	1.06383	0	0	0	0	0	0	0	0	0	0	1	0	0	0	0	0	0	0	0	0	0	0	0	0	0	0	16.6667	0	0	0	0	0	0
N	C28854T	C>T	Transition	Non-Synonymous	S194L	39	25	39	0	0	0	0	68.4211	0	0	0	0	39	0	41.4894	0	0	0	0	0	0	0	1	0	0	0	0	0	0	0	0	0	0	0	0	0	0	0	100	0	0	0	0	0	0	0	0	0
N	C28887T	C>T	Transition	Non-Synonymous	T205I	1	0.641026	1	0	0	0	0	1.75439	0	0	0	0	1	0	1.06383	0	1	0	0	0	0	0	0	0	0	0	0	0	0	0	0	0	2.22222	0	0	0	0	0	0	0	0	0	0	0	0	0	0	0
N	C28943T	C>T	Transition	Non-Synonymous	L224F	1	0.641026	0	0	0	1	0	0	0	0	1.69492	0	0	1	0	1.66667	0	0	0	0	50	0	0	0	0	0	0	0	0	0	0	0	0	0	0	0	84.7458	0	0	0	0	0	0	0	0	0	0	0
N	C29011T	C>T	Transition	Synonymous		1	0.641026	1	0	0	0	0	1.75439	0	0	0	0	1	0	1.06383	0	0	0	0	0	9	0	0	0	0	0	0	0	0	0	0	0	0	0	0	0	15.2542	0	0	0	0	0	0	0	0	0	0	0
N	C29197T	C>T	Transition	Synonymous		1	0.641026	0	1	0	0	0	0	2.63158	0	0	0	1	0	1.06383	0	1	0	0	0	0	0	0	0	0	0	0	0	0	0	0	0	2.22222	0	0	0	0	0	0	0	0	0	0	0	0	0	0	0
N	C29358T	C>T	Transition	Non-Synonymous	T362I	6	3.84615	0	0	0	6	0	0	0	0	10.1695	0	0	6	0	10	0	0	0	0	0	0	0	0	0	0	0	0	0	0	0	0	0	0	0	0	0	0	0	0	0	0	0	0	0	0	0	0
N	C29530T	C>T	Transition	Synonymous		1	0.641026	1	0	0	0	0	1.75439	0	0	0	0	1	0	1.06383	0	1	0	0	0	0	0	0	0	0	0	0	0	0	0	0	0	2.22222	0	0	0	0	0	0	0	0	0	0	0	0	0	0	0
N	C29640T	C>T	Transition	Synonymous		1	0.641026	1	0	0	0	0	1.75439	0	0	0	0	1	0	1.06383	0	1	0	0	0	0	0	0	0	0	0	0	0	0	0	0	0	2.22222	0	0	0	0	0	0	0	0	0	0	0	0	0	0	0
N	G28703C	G>C	Transversion	Non-Synonymous	D144H	2	1.28205	2	0	0	0	0	3.50877	0	0	0	0	2	0	2.12766	0	0	0	0	0	0	0	0	0	0	0	0	0	0	0	1	0	0	0	0	0	0	0	0	0	0	0	0	0	0	0	100	0
N	G28727T	G>T	Transversion	Non-Synonymous	A152S	3	1.92308	0	1	0	2	0	0	2.63158	0	3.38983	0	1	2	1.06383	3.33333	0	0	0	0	1	0	0	0	0	0	0	0	0	0	0	0	0	0	0	0	1.69492	0	0	0	0	0	0	0	0	0	0	0
N	G28747T	G>T	Transversion	Synonymous		2	1.28205	2	0	0	0	0	3.50877	0	0	0	0	2	0	2.12766	0	0	0	0	0	1	0	0	0	0	0	0	0	0	0	0	0	0	0	0	0	1.69492	0	0	0	0	0	0	0	0	0	0	0
N	G28851T	G>T	Transversion	Non-Synonymous	S193I	1	0.641026	1	0	0	0	0	1.75439	0	0	0	0	1	0	1.06383	0	0	3	0	0	0	0	0	0	0	0	2	0	0	0	0	0	0	100	0	0	0	0	0	0	0	0	40	0	0	0	0	0
N	G28857C	G>C	Transversion	Non-Synonymous	R195T	2	1.28205	0	2	0	0	0	0	5.26316	0	0	0	2	0	2.12766	0	2	0	0	0	0	0	0	0	0	0	0	0	0	0	0	0	4.44444	0	0	0	0	0	0	0	0	0	0	0	0	0	0	0
N	G28881A	G>A	Transition	Non-Synonymous	R203K	35	22.4359	0	35	0	0	0	0	92.1053	0	0	0	35	0	37.234	0	0	0	0	0	0	0	0	0	0	0	0	0	0	0	1	0	0	0	0	0	0	0	0	0	0	0	0	0	0	0	100	0
N	G28881T	G>T	Transversion	Non-Synonymous	R203M	47	30.1282	0	0	0	46	1	0	0	0	77.9661	100	0	47	0	78.3333	0	0	0	0	0	1	0	0	0	0	0	0	0	0	0	0	0	0	0	0	0	14.2857	0	0	0	0	0	0	0	0	0	0
N	G28882A	G>A	Transition	Non-Synonymous	R203K	36	23.0769	0	35	0	1	0	0	92.1053	0	1.69492	0	35	1	37.234	1.66667	0	0	0	0	1	0	0	0	0	0	0	0	0	0	0	0	0	0	0	0	1.69492	0	0	0	0	0	0	0	0	0	0	0
N	G28883C	G>C	Transversion	Non-Synonymous	G204R	35	22.4359	0	35	0	0	0	0	92.1053	0	0	0	35	0	37.234	0	0	0	0	0	0	0	0	0	0	0	0	0	0	0	1	0	0	0	0	0	0	0	0	0	0	0	0	0	0	0	100	0
N	G28916T	G>T	Transversion	Non-Synonymous	G215C	39	25	0	0	0	39	0	0	0	0	66.1017	0	0	39	0	65	44	0	0	0	0	0	0	0	0	0	0	0	0	0	0	0	97.7778	0	0	0	0	0	0	0	0	0	0	0	0	0	0	0
N	G29027T	G>T	Transversion	Non-Synonymous	A252S	1	0.641026	0	1	0	0	0	0	2.63158	0	0	0	1	0	1.06383	0	0	0	0	0	0	5	0	0	0	0	0	0	0	0	0	0	0	0	0	0	0	71.4286	0	0	0	0	0	0	0	0	0	0
N	G29260T	G>T	Transversion	Synonymous		3	1.92308	0	3	0	0	0	0	7.89474	0	0	0	3	0	3.19149	0	0	0	2	0	0	0	0	0	0	0	0	0	0	2	0	0	0	0	10.5263	0	0	0	0	0	0	0	0	0	0	100	0	0
N	G29402T	G>T	Transversion	Non-Synonymous	D377Y	59	37.8205	0	0	0	58	1	0	0	0	98.3051	100	0	59	0	98.3333	0	0	0	0	0	2	0	0	0	0	0	0	0	0	0	0	0	0	0	0	0	28.5714	0	0	0	0	0	0	0	0	0	0
N	G29422T	G>T	Transversion	Synonymous		1	0.641026	0	1	0	0	0	0	2.63158	0	0	0	1	0	1.06383	0	0	0	0	0	0	0	0	0	0	0	0	0	0	2	0	0	0	0	0	0	0	0	0	0	0	0	0	0	0	100	0	0
N	G29425T	G>T	Transversion	Non-Synonymous	Q384H	1	0.641026	0	1	0	0	0	0	2.63158	0	0	0	1	0	1.06383	0	0	0	1	0	0	0	0	0	0	0	0	0	0	0	0	0	0	0	5.26316	0	0	0	0	0	0	0	0	0	0	0	0	0
N	G29427A	G>A	Transition	Non-Synonymous	R385K	8	5.12821	0	0	0	8	0	0	0	0	13.5593	0	0	8	0	13.3333	1	0	0	0	0	0	0	0	0	0	0	0	0	0	0	0	2.22222	0	0	0	0	0	0	0	0	0	0	0	0	0	0	0
N	G29449T	G>T	Transversion	Synonymous		1	0.641026	0	1	0	0	0	0	2.63158	0	0	0	1	0	1.06383	0	1	0	0	0	0	0	0	0	0	0	0	0	0	0	0	0	2.22222	0	0	0	0	0	0	0	0	0	0	0	0	0	0	0
N	G29474T	G>T	Transversion	Non-Synonymous	D401Y	4	2.5641	0	4	0	0	0	0	10.5263	0	0	0	4	0	4.25532	0	0	0	0	0	0	0	0	0	0	0	0	1	0	0	0	0	0	0	0	0	0	0	0	0	0	0	0	100	0	0	0	0
N	G29543T	G>T	Transversion	Synonymous		1	0.641026	1	0	0	0	0	1.75439	0	0	0	0	1	0	1.06383	0	0	0	0	0	0	1	0	0	0	0	0	0	0	0	0	0	0	0	0	0	0	14.2857	0	0	0	0	0	0	0	0	0	0
N	T28843C	T>C	Transition	Synonymous		1	0.641026	1	0	0	0	0	1.75439	0	0	0	0	1	0	1.06383	0	0	0	0	0	1	0	0	0	0	0	0	0	0	0	0	0	0	0	0	0	1.69492	0	0	0	0	0	0	0	0	0	0	0
N	T28902C	T>C	Transition	Non-Synonymous	M210T	1	0.641026	1	0	0	0	0	1.75439	0	0	0	0	1	0	1.06383	0	0	0	0	0	59	0	0	0	0	0	0	0	0	0	1	0	0	0	0	0	100	0	0	0	0	0	0	0	0	0	100	0
ORF1a	A10420G	A>G	Transition	Synonymous		3	1.92308	3	0	0	0	0	5.26316	0	0	0	0	3	0	3.19149	0	0	0	0	0	1	0	0	0	0	0	0	0	0	0	0	0	0	0	0	0	1.69492	0	0	0	0	0	0	0	0	0	0	0
ORF1a	A11111C	A>C	Transversion	Non-Synonymous	M3616L	1	0.641026	1	0	0	0	0	1.75439	0	0	0	0	1	0	1.06383	0	0	0	0	0	6	0	0	0	0	0	0	0	0	0	0	0	0	0	0	0	10.1695	0	0	0	0	0	0	0	0	0	0	0
ORF1a	A11201G	A>G	Transition	Synonymous		51	32.6923	0	0	0	50	1	0	0	0	84.7458	100	0	51	0	85	0	0	0	0	0	0	0	0	0	0	0	0	0	0	0	1	0	0	0	0	0	0	0	0	0	0	0	0	0	0	0	100
ORF1a	A11332G	A>G	Transition	Synonymous		48	30.7692	0	0	0	48	0	0	0	0	81.3559	0	0	48	0	80	1	0	0	0	0	0	0	0	0	0	0	0	0	0	0	0	2.22222	0	0	0	0	0	0	0	0	0	0	0	0	0	0	0
ORF1a	A11332T	A>T	Transversion	Synonymous		2	1.28205	0	0	0	2	0	0	0	0	3.38983	0	0	2	0	3.33333	1	0	0	0	0	0	0	0	0	0	0	0	0	0	0	0	2.22222	0	0	0	0	0	0	0	0	0	0	0	0	0	0	0
ORF1a	A11908G	A>G	Transition	Synonymous		3	1.92308	0	0	0	3	0	0	0	0	5.08475	0	0	3	0	5	0	0	0	0	1	0	0	0	0	0	0	0	0	0	0	0	0	0	0	0	1.69492	0	0	0	0	0	0	0	0	0	0	0
ORF1a	A11983G	A>G	Transition	Synonymous		1	0.641026	0	1	0	0	0	0	2.63158	0	0	0	1	0	1.06383	0	0	0	0	0	1	0	0	0	0	0	0	0	0	0	0	0	0	0	0	0	1.69492	0	0	0	0	0	0	0	0	0	0	0
ORF1a	A11991G	A>G	Transition	Non-Synonymous	E3909G	1	0.641026	0	0	0	1	0	0	0	0	1.69492	0	0	1	0	1.66667	0	0	0	0	0	1	0	0	0	0	0	0	0	0	0	0	0	0	0	0	0	14.2857	0	0	0	0	0	0	0	0	0	0
ORF1a	A12389G	A>G	Transition	Non-Synonymous	N4042D	1	0.641026	0	1	0	0	0	0	2.63158	0	0	0	1	0	1.06383	0	0	0	0	0	1	0	0	0	0	0	0	0	0	0	0	0	0	0	0	0	1.69492	0	0	0	0	0	0	0	0	0	0	0
ORF1a	A12547T	A>T	Transversion	Synonymous		1	0.641026	0	1	0	0	0	0	2.63158	0	0	0	1	0	1.06383	0	0	0	0	0	1	0	0	0	0	0	0	0	0	0	0	0	0	0	0	0	1.69492	0	0	0	0	0	0	0	0	0	0	0
ORF1a	A13039G	A>G	Transition	Synonymous		1	0.641026	0	0	0	1	0	0	0	0	1.69492	0	0	1	0	1.66667	0	0	0	0	0	0	0	0	0	0	0	0	0	0	1	0	0	0	0	0	0	0	0	0	0	0	0	0	0	0	100	0
ORF1a	A2560G	A>G	Transition	Synonymous		2	1.28205	0	0	0	2	0	0	0	0	3.38983	0	0	2	0	3.33333	2	0	0	0	0	0	0	0	0	0	0	0	0	0	0	0	4.44444	0	0	0	0	0	0	0	0	0	0	0	0	0	0	0
ORF1a	A3111G	A>G	Transition	Non-Synonymous	Y949C	1	0.641026	0	1	0	0	0	0	2.63158	0	0	0	1	0	1.06383	0	0	0	0	0	1	0	0	0	0	0	0	0	0	0	0	0	0	0	0	0	1.69492	0	0	0	0	0	0	0	0	0	0	0
ORF1a	A3456G	A>G	Transition	Non-Synonymous	Y1046C	2	1.28205	0	2	0	0	0	0	5.26316	0	0	0	2	0	2.12766	0	0	0	1	0	0	0	0	0	0	0	0	0	0	0	0	0	0	0	5.26316	0	0	0	0	0	0	0	0	0	0	0	0	0
ORF1a	A4372G	A>G	Transition	Synonymous		1	0.641026	0	1	0	0	0	0	2.63158	0	0	0	1	0	1.06383	0	0	0	0	0	2	0	0	0	0	0	0	0	0	0	0	0	0	0	0	0	3.38983	0	0	0	0	0	0	0	0	0	0	0
ORF1a	A4548G	A>G	Transition	Non-Synonymous	K1428R	3	1.92308	3	0	0	0	0	5.26316	0	0	0	0	3	0	3.19149	0	0	0	0	0	1	0	0	0	0	0	0	0	0	0	0	0	0	0	0	0	1.69492	0	0	0	0	0	0	0	0	0	0	0
ORF1a	A5584G	A>G	Transition	Synonymous		1	0.641026	0	0	0	1	0	0	0	0	1.69492	0	0	1	0	1.66667	0	3	0	0	0	0	0	0	0	0	3	0	0	0	0	0	0	100	0	0	0	0	0	0	0	0	60	0	0	0	0	0
ORF1a	A5995G	A>G	Transition	Synonymous		3	1.92308	1	2	0	0	0	1.75439	5.26316	0	0	0	3	0	3.19149	0	0	0	0	0	2	0	0	0	0	0	0	0	0	0	0	0	0	0	0	0	3.38983	0	0	0	0	0	0	0	0	0	0	0
ORF1a	A6105G	A>G	Transition	Non-Synonymous	T1947C	2	1.28205	0	0	0	2	0	0	0	0	3.38983	0	0	2	0	3.33333	0	0	0	0	1	0	0	0	0	0	0	0	0	0	0	0	0	0	0	0	1.69492	0	0	0	0	0	0	0	0	0	0	0
ORF1a	A9196G	A>G	Transition	Synonymous		1	0.641026	1	0	0	0	0	1.75439	0	0	0	0	1	0	1.06383	0	0	0	0	0	1	0	0	0	0	0	0	0	0	0	0	0	0	0	0	0	1.69492	0	0	0	0	0	0	0	0	0	0	0
ORF1a	C10029T	C>T	Transition	Non-Synonymous	T3255I	49	31.4103	0	0	0	49	0	0	0	0	83.0508	0	0	49	0	81.6667	3	0	0	0	0	0	0	0	0	0	0	0	0	0	0	0	6.66667	0	0	0	0	0	0	0	0	0	0	0	0	0	0	0
ORF1a	C10039T	C>T	Transition	Synonymous		3	1.92308	3	0	0	0	0	5.26316	0	0	0	0	3	0	3.19149	0	0	0	0	0	1	0	0	0	0	0	0	0	0	0	0	0	0	0	0	0	1.69492	0	0	0	0	0	0	0	0	0	0	0
ORF1a	C10078T	C>T	Transition	Synonymous		3	1.92308	0	0	0	3	0	0	0	0	5.08475	0	0	3	0	5	0	0	0	0	1	0	0	0	0	0	0	0	0	0	0	0	0	0	0	0	1.69492	0	0	0	0	0	0	0	0	0	0	0
ORF1a	C10116T	C>T	Transition	Non-Synonymous	T3284I	1	0.641026	0	0	0	0	1	0	0	0	0	100	0	1	0	1.66667	0	0	0	0	1	0	0	0	0	0	0	0	0	0	0	0	0	0	0	0	1.69492	0	0	0	0	0	0	0	0	0	0	0
ORF1a	C10376T	C>T	Transition	Non-Synonymous	P3371S	2	1.28205	2	0	0	0	0	3.50877	0	0	0	0	2	0	2.12766	0	0	0	0	0	0	0	1	0	0	0	0	0	0	0	0	0	0	0	0	0	0	0	100	0	0	0	0	0	0	0	0	0
ORF1a	C10632T	C>T	Transition	Non-Synonymous	A3456V	1	0.641026	1	0	0	0	0	1.75439	0	0	0	0	1	0	1.06383	0	0	0	0	0	1	0	0	0	0	0	0	0	0	0	0	0	0	0	0	0	1.69492	0	0	0	0	0	0	0	0	0	0	0
ORF1a	C10765T	C>T	Transition	Synonymous		1	0.641026	0	1	0	0	0	0	2.63158	0	0	0	1	0	1.06383	0	0	0	0	0	1	0	0	0	0	0	0	0	0	0	0	0	0	0	0	0	1.69492	0	0	0	0	0	0	0	0	0	0	0
ORF1a	C10815T	C>T	Transition	Non-Synonymous	H3517S	4	2.5641	0	4	0	0	0	0	10.5263	0	0	0	4	0	4.25532	0	0	0	0	0	2	0	0	0	0	0	0	0	0	0	0	0	0	0	0	0	3.38983	0	0	0	0	0	0	0	0	0	0	0
ORF1a	C11020T	C>T	Transition	Synonymous		1	0.641026	1	0	0	0	0	1.75439	0	0	0	0	1	0	1.06383	0	0	0	0	0	1	0	0	0	0	0	0	0	0	0	0	0	0	0	0	0	1.69492	0	0	0	0	0	0	0	0	0	0	0
ORF1a	C11067T	C>T	Transition	Non-Synonymous	S3601F	1	0.641026	0	0	0	1	0	0	0	0	1.69492	0	0	1	0	1.66667	0	0	0	0	1	0	0	0	0	0	0	0	0	0	0	0	0	0	0	0	1.69492	0	0	0	0	0	0	0	0	0	0	0
ORF1a	C11109T	C>T	Transition	Non-Synonymous	A3515V	1	0.641026	0	0	0	1	0	0	0	0	1.69492	0	0	1	0	1.66667	0	0	0	0	1	0	0	0	0	0	0	0	0	0	0	0	0	0	0	0	1.69492	0	0	0	0	0	0	0	0	0	0	0
ORF1a	C11139T	C>T	Transition	Non-Synonymous	A3625V	1	0.641026	1	0	0	0	0	1.75439	0	0	0	0	1	0	1.06383	0	0	0	0	0	0	4	0	0	0	0	0	0	0	0	0	0	0	0	0	0	0	57.1429	0	0	0	0	0	0	0	0	0	0
ORF1a	C11152T	C>T	Transition	Synonymous		1	0.641026	0	1	0	0	0	0	2.63158	0	0	0	1	0	1.06383	0	0	0	0	0	1	0	0	0	0	0	0	0	0	0	0	0	0	0	0	0	1.69492	0	0	0	0	0	0	0	0	0	0	0
ORF1a	C11514T	C>T	Transition	Synonymous		1	0.641026	0	0	0	1	0	0	0	0	1.69492	0	0	1	0	1.66667	0	3	0	0	0	0	0	0	0	0	2	0	0	0	0	0	0	100	0	0	0	0	0	0	0	0	40	0	0	0	0	0
ORF1a	C11564T	C>T	Transition	Non-Synonymous	P3767S	1	0.641026	0	0	0	1	0	0	0	0	1.69492	0	0	1	0	1.66667	14	0	0	0	0	0	0	0	0	1	0	0	0	0	0	0	31.1111	0	0	0	0	0	0	0	0	16.6667	0	0	0	0	0	0
ORF1a	C1191T	C>T	Transition	Non-Synonymous	P309L	8	5.12821	0	0	0	8	0	0	0	0	13.5593	0	0	8	0	13.3333	3	0	0	0	0	0	0	0	0	0	0	0	0	0	0	0	6.66667	0	0	0	0	0	0	0	0	0	0	0	0	0	0	0
ORF1a	C11941T	C>T	Transition	Synonymous		1	0.641026	1	0	0	0	0	1.75439	0	0	0	0	1	0	1.06383	0	0	0	0	0	0	0	0	0	0	0	0	0	0	0	0	0	0	0	0	0	0	0	0	0	0	0	0	0	0	0	0	0
ORF1a	C11956T	C>T	Transition	Synonymous		1	0.641026	0	0	0	1	0	0	0	0	1.69492	0	0	1	0	1.66667	0	0	0	0	0	0	0	0	0	0	0	0	0	0	0	0	0	0	0	0	0	0	0	0	0	0	0	0	0	0	0	0
ORF1a	C12116T	C>T	Transition	Non-Synonymous	L3951F	1	0.641026	1	0	0	0	0	1.75439	0	0	0	0	1	0	1.06383	0	0	0	0	0	1	0	0	0	0	0	0	0	0	0	0	0	0	0	0	0	1.69492	0	0	0	0	0	0	0	0	0	0	0
ORF1a	C1218T	C>T	Transition	Non-Synonymous	S318L	1	0.641026	0	1	0	0	0	0	2.63158	0	0	0	1	0	1.06383	0	0	0	2	0	0	0	0	0	0	0	0	0	0	0	0	0	0	0	10.5263	0	0	0	0	0	0	0	0	0	0	0	0	0
ORF1a	C12225T	C>T	Transition	Non-Synonymous	A3987V	2	1.28205	0	0	0	2	0	0	0	0	3.38983	0	0	2	0	3.33333	0	0	0	0	0	0	0	0	0	0	1	0	0	0	0	0	0	0	0	0	0	0	0	0	0	0	20	0	0	0	0	0
ORF1a	C12534T	C>T	Transition	Synonymous		1	0.641026	1	0	0	0	0	1.75439	0	0	0	0	1	0	1.06383	0	0	0	0	0	0	0	0	0	0	0	1	0	0	0	0	0	0	0	0	0	0	0	0	0	0	0	20	0	0	0	0	0
ORF1a	C12546T	C>T	Transition	Non-Synonymous	A4094V	35	22.4359	35	0	0	0	0	61.4035	0	0	0	0	35	0	37.234	0	0	0	0	0	0	0	0	0	3	0	0	0	0	0	0	0	0	0	0	0	0	0	0	0	100	0	0	0	0	0	0	0
ORF1a	C12624T	C>T	Transition	Non-Synonymous	P4120L	2	1.28205	0	0	0	2	0	0	0	0	3.38983	0	0	2	0	3.33333	0	0	0	0	0	0	0	0	0	0	0	0	1	0	0	0	0	0	0	0	0	0	0	0	0	0	0	0	100	0	0	0
ORF1a	C1267T	C>T	Transition	Synonymous		8	5.12821	0	0	0	8	0	0	0	0	13.5593	0	0	8	0	13.3333	0	0	0	0	59	0	0	0	0	0	0	0	0	0	1	0	0	0	0	0	100	0	0	0	0	0	0	0	0	0	100	0
ORF1a	C12781T	C>T	Transition	Synonymous		1	0.641026	1	0	0	0	0	1.75439	0	0	0	0	1	0	1.06383	0	0	0	0	0	0	0	0	0	0	0	0	0	0	0	0	0	0	0	0	0	0	0	0	0	0	0	0	0	0	0	0	0
ORF1a	C1288T	C>T	Transition	Synonymous		1	0.641026	0	0	0	1	0	0	0	0	1.69492	0	0	1	0	1.66667	0	0	0	0	0	0	1	0	0	0	0	0	0	0	0	0	0	0	0	0	0	0	100	0	0	0	0	0	0	0	0	0
ORF1a	C13019T	C>T	Transition	Synonymous		1	0.641026	0	0	0	1	0	0	0	0	1.69492	0	0	1	0	1.66667	0	0	0	0	3	0	0	0	0	0	0	0	0	0	0	0	0	0	0	0	5.08475	0	0	0	0	0	0	0	0	0	0	0
ORF1a	C13536T	C>T	Transition	Synonymous		1	0.641026	0	1	0	0	0	0	2.63158	0	0	0	1	0	1.06383	0	1	0	0	0	0	0	0	0	0	0	0	0	0	0	0	0	2.22222	0	0	0	0	0	0	0	0	0	0	0	0	0	0	0
ORF1a	C1457T	C>T	Transition	Non-Synonymous	R398C	2	1.28205	0	0	0	2	0	0	0	0	3.38983	0	0	2	0	3.33333	0	0	0	0	1	0	0	0	0	0	0	0	0	0	0	0	0	0	0	0	1.69492	0	0	0	0	0	0	0	0	0	0	0
ORF1a	C1471T	C>T	Transition	Synonymous		1	0.641026	0	1	0	0	0	0	2.63158	0	0	0	1	0	1.06383	0	1	0	0	0	0	0	0	0	0	0	0	0	0	0	0	0	2.22222	0	0	0	0	0	0	0	0	0	0	0	0	0	0	0
ORF1a	C1800T	C>T	Transition	Synonymous		2	1.28205	0	0	0	2	0	0	0	0	3.38983	0	0	2	0	3.33333	0	0	0	0	0	0	0	0	0	0	1	0	0	0	0	0	0	0	0	0	0	0	0	0	0	0	20	0	0	0	0	0
ORF1a	C1912T	C>T	Transition	Synonymous		1	0.641026	0	1	0	0	0	0	2.63158	0	0	0	1	0	1.06383	0	0	0	0	0	0	0	0	0	0	1	0	0	0	0	0	0	0	0	0	0	0	0	0	0	0	16.6667	0	0	0	0	0	0
ORF1a	C1938T	C>T	Transition	Non-Synonymous	S558F	1	0.641026	0	0	0	1	0	0	0	0	1.69492	0	0	1	0	1.66667	0	0	19	0	0	7	1	0	0	0	5	0	0	2	0	1	0	0	100	0	0	100	100	0	0	0	100	0	0	100	0	100
ORF1a	C2325T	C>T	Transition	Non-Synonymous	A687V	1	0.641026	0	1	0	0	0	0	2.63158	0	0	0	1	0	1.06383	0	0	0	0	0	50	0	0	0	0	0	0	0	0	0	0	0	0	0	0	0	84.7458	0	0	0	0	0	0	0	0	0	0	0
ORF1a	C2509T	C>T	Transition	Synonymous		2	1.28205	0	0	0	2	0	0	0	0	3.38983	0	0	2	0	3.33333	0	0	19	0	0	7	1	0	0	0	5	0	0	2	0	1	0	0	100	0	0	100	100	0	0	0	100	0	0	100	0	100
ORF1a	C2644T	C>T	Transition	Synonymous		1	0.641026	0	0	0	1	0	0	0	0	1.69492	0	0	1	0	1.66667	1	0	0	0	0	0	0	0	0	0	0	0	0	0	0	0	2.22222	0	0	0	0	0	0	0	0	0	0	0	0	0	0	0
ORF1a	C2676T	C>T	Transition	Non-Synonymous	P804L	6	3.84615	0	0	0	6	0	0	0	0	10.1695	0	0	6	0	10	0	0	3	0	0	0	0	0	0	0	0	0	0	0	0	0	0	0	15.7895	0	0	0	0	0	0	0	0	0	0	0	0	0
ORF1a	C2716T	C>T	Transition	Synonymous		2	1.28205	2	0	0	0	0	3.50877	0	0	0	0	2	0	2.12766	0	0	0	0	0	0	0	0	0	0	0	1	0	0	0	0	0	0	0	0	0	0	0	0	0	0	0	20	0	0	0	0	0
ORF1a	C2919T	C>T	Transition	Synonymous		3	1.92308	0	0	0	3	0	0	0	0	5.08475	0	0	3	0	5	2	0	0	0	0	0	0	0	0	0	0	0	0	0	0	0	4.44444	0	0	0	0	0	0	0	0	0	0	0	0	0	0	0
ORF1a	C3037T	C>T	Transition	Synonymous		154	98.7179	56	37	1	59	1	98.2456	97.3684	100	100	100	94	60	100	100	0	0	0	0	0	0	0	0	0	0	1	0	0	0	0	0	0	0	0	0	0	0	0	0	0	0	20	0	0	0	0	0
ORF1a	C3042A	C>A	Transversion	Non-Synonymous	P926H	1	0.641026	0	1	0	0	0	0	2.63158	0	0	0	1	0	1.06383	0	0	0	0	0	1	0	0	0	0	0	0	0	0	0	0	0	0	0	0	0	1.69492	0	0	0	0	0	0	0	0	0	0	0
ORF1a	C3096T	C>T	Transition	Non-Synonymous	S944L	1	0.641026	0	0	0	1	0	0	0	0	1.69492	0	0	1	0	1.66667	0	0	0	0	2	0	0	0	0	0	0	0	0	0	0	0	0	0	0	0	3.38983	0	0	0	0	0	0	0	0	0	0	0
ORF1a	C313T	C>T	Transition	Synonymous		7	4.48718	0	7	0	0	0	0	18.4211	0	0	0	7	0	7.44681	0	0	0	0	0	1	0	0	0	0	0	0	0	0	0	0	0	0	0	0	0	1.69492	0	0	0	0	0	0	0	0	0	0	0
ORF1a	C3176T	C>T	Transition	Non-Synonymous	P971S	1	0.641026	1	0	0	0	0	1.75439	0	0	0	0	1	0	1.06383	0	1	0	0	0	0	0	0	0	0	0	0	0	0	0	0	0	2.22222	0	0	0	0	0	0	0	0	0	0	0	0	0	0	0
ORF1a	C337T	C>T	Transition	Synonymous		1	0.641026	1	0	0	0	0	1.75439	0	0	0	0	1	0	1.06383	0	0	0	0	0	0	0	0	0	0	0	0	0	0	1	0	0	0	0	0	0	0	0	0	0	0	0	0	0	0	50	0	0
ORF1a	C3634T	C>T	Transition	Synonymous		1	0.641026	1	0	0	0	0	1.75439	0	0	0	0	1	0	1.06383	0	0	0	0	0	1	0	0	0	0	0	0	0	0	0	0	0	0	0	0	0	1.69492	0	0	0	0	0	0	0	0	0	0	0
ORF1a	C4002T	C>T	Transition	Non-Synonymous	T1246I	1	0.641026	1	0	0	0	0	1.75439	0	0	0	0	1	0	1.06383	0	0	0	0	0	0	1	0	0	0	0	0	0	0	0	0	0	0	0	0	0	0	14.2857	0	0	0	0	0	0	0	0	0	0
ORF1a	C4230T	C>T	Transition	Non-Synonymous	T1322I	1	0.641026	1	0	0	0	0	1.75439	0	0	0	0	1	0	1.06383	0	0	0	0	0	6	0	0	0	0	0	0	0	0	0	0	0	0	0	0	0	10.1695	0	0	0	0	0	0	0	0	0	0	0
ORF1a	C4927T	C>T	Transition	Synonymous		1	0.641026	0	0	0	1	0	0	0	0	1.69492	0	0	1	0	1.66667	0	0	0	0	0	0	0	0	0	0	0	1	0	0	0	0	0	0	0	0	0	0	0	0	0	0	0	100	0	0	0	0
ORF1a	C4965T	C>T	Transition	Non-Synonymous	T1567I	1	0.641026	0	0	0	0	1	0	0	0	0	100	0	1	0	1.66667	0	0	0	0	1	0	0	0	0	0	0	0	0	0	0	0	0	0	0	0	1.69492	0	0	0	0	0	0	0	0	0	0	0
ORF1a	C5184T	C>T	Transition	Non-Synonymous	P1640L	9	5.76923	0	0	0	9	0	0	0	0	15.2542	0	0	9	0	15	0	0	0	0	1	0	0	0	0	0	0	0	0	0	0	0	0	0	0	0	1.69492	0	0	0	0	0	0	0	0	0	0	0
ORF1a	C5192T	C>T	Transition	Synonymous		1	0.641026	1	0	0	0	0	1.75439	0	0	0	0	1	0	1.06383	0	0	0	0	0	6	0	0	0	0	0	0	0	0	0	0	0	0	0	0	0	10.1695	0	0	0	0	0	0	0	0	0	0	0
ORF1a	C5512T	C>T	Transition	Synonymous		3	1.92308	3	0	0	0	0	5.26316	0	0	0	0	3	0	3.19149	0	2	0	0	0	0	0	1	0	0	0	0	0	0	0	0	0	4.44444	0	0	0	0	0	100	0	0	0	0	0	0	0	0	0
ORF1a	C5700A	C>A	Transversion	Non-Synonymous	A8812D	7	4.48718	0	7	0	0	0	0	18.4211	0	0	0	7	0	7.44681	0	0	0	0	0	0	0	0	0	0	0	0	0	0	0	0	1	0	0	0	0	0	0	0	0	0	0	0	0	0	0	0	100
ORF1a	C5884T	C>T	Transition	Synonymous		2	1.28205	1	1	0	0	0	1.75439	2.63158	0	0	0	2	0	2.12766	0	0	0	0	0	0	0	0	0	0	0	1	0	0	0	0	0	0	0	0	0	0	0	0	0	0	0	20	0	0	0	0	0
ORF1a	C6310T	C>T	Transition	Synonymous		36	23.0769	36	0	0	0	0	63.1579	0	0	0	0	36	0	38.2979	0	42	3	19	1	59	7	1	1	3	5	5	1	1	2	1	1	93.3333	100	100	100	100	100	100	100	100	83.3333	100	100	100	100	100	100
ORF1a	C6402T	C>T	Transition	Non-Synonymous	P2046L	50	32.0513	0	0	0	50	0	0	0	0	84.7458	0	0	50	0	83.3333	42	0	0	0	0	0	0	0	0	1	0	0	0	0	0	0	93.3333	0	0	0	0	0	0	0	0	16.6667	0	0	0	0	0	0
ORF1a	C6525T	C>T	Transition	Non-Synonymous	T2087I	1	0.641026	0	1	0	0	0	0	2.63158	0	0	0	1	0	1.06383	0	0	0	1	0	0	0	0	0	0	0	0	0	0	0	0	0	0	0	5.26316	0	0	0	0	0	0	0	0	0	0	0	0	0
ORF1a	C6539T	C>T	Transition	Non-Synonymous	H2092Y	8	5.12821	0	0	0	8	0	0	0	0	13.5593	0	0	8	0	13.3333	0	0	0	0	0	0	0	0	0	0	0	0	0	0	0	0	0	0	0	0	0	0	0	0	0	0	0	0	0	0	0	0
ORF1a	C6573T	C>T	Transition	Non-Synonymous	S2103F	8	5.12821	0	8	0	0	0	0	21.0526	0	0	0	8	0	8.51064	0	2	0	0	0	0	0	0	0	0	0	0	0	0	0	0	0	4.44444	0	0	0	0	0	0	0	0	0	0	0	0	0	0	0
ORF1a	C6696T	C>T	Transition	Non-Synonymous	P2144L	2	1.28205	0	0	0	2	0	0	0	0	3.38983	0	0	2	0	3.33333	2	0	0	0	0	0	0	0	0	0	0	0	0	0	0	0	4.44444	0	0	0	0	0	0	0	0	0	0	0	0	0	0	0
ORF1a	C673T	C>T	Transition	Synonymous		1	0.641026	0	0	0	1	0	0	0	0	1.69492	0	0	1	0	1.66667	0	0	0	0	2	0	0	0	0	0	0	0	0	0	0	0	0	0	0	0	3.38983	0	0	0	0	0	0	0	0	0	0	0
ORF1a	C6751T	C>T	Transition	Synonymous		1	0.641026	0	0	0	0	1	0	0	0	0	100	0	1	0	1.66667	1	0	0	0	0	0	0	0	0	0	0	0	0	0	0	0	2.22222	0	0	0	0	0	0	0	0	0	0	0	0	0	0	0
ORF1a	C6848T	C>T	Transition	Non-Synonymous	P2195S	1	0.641026	0	0	0	1	0	0	0	0	1.69492	0	0	1	0	1.66667	3	0	0	0	0	0	0	0	0	0	0	0	0	0	0	0	6.66667	0	0	0	0	0	0	0	0	0	0	0	0	0	0	0
ORF1a	C6883T	C>T	Transition	Synonymous		1	0.641026	0	0	0	1	0	0	0	0	1.69492	0	0	1	0	1.66667	0	0	0	0	0	0	0	0	3	0	0	0	0	0	0	0	0	0	0	0	0	0	0	0	100	0	0	0	0	0	0	0
ORF1a	C6982T	C>T	Transition	Synonymous		6	3.84615	0	0	0	6	0	0	0	0	10.1695	0	0	6	0	10	0	0	0	0	52	0	0	0	0	0	0	0	0	0	0	0	0	0	0	0	88.1356	0	0	0	0	0	0	0	0	0	0	0
ORF1a	C7119T	C>T	Transition	Non-Synonymous	S2285F	1	0.641026	0	1	0	0	0	0	2.63158	0	0	0	1	0	1.06383	0	1	0	0	0	0	0	0	0	0	0	0	0	0	0	0	0	2.22222	0	0	0	0	0	0	0	0	0	0	0	0	0	0	0
ORF1a	C7124T	C>T	Transition	Non-Synonymous	P2287S	50	32.0513	0	0	0	50	0	0	0	0	84.7458	0	0	50	0	83.3333	0	0	0	0	0	0	0	0	0	1	0	0	0	0	0	0	0	0	0	0	0	0	0	0	0	16.6667	0	0	0	0	0	0
ORF1a	C7296T	C>T	Transition	Non-Synonymous	A2344V	3	1.92308	0	0	0	3	0	0	0	0	5.08475	0	0	3	0	5	0	0	0	0	0	0	0	0	0	0	0	0	0	0	0	0	0	0	0	0	0	0	0	0	0	0	0	0	0	0	0	0
ORF1a	C7765T	C>T	Transition	Synonymous		1	0.641026	0	1	0	0	0	0	2.63158	0	0	0	1	0	1.06383	0	0	0	0	0	6	0	0	0	0	0	0	0	0	0	0	0	0	0	0	0	10.1695	0	0	0	0	0	0	0	0	0	0	0
ORF1a	C8074T	C>T	Transition	Synonymous		22	14.1026	1	21	0	0	0	1.75439	55.2632	0	0	0	22	0	23.4043	0	0	0	0	0	0	0	0	0	0	0	1	0	0	0	0	0	0	0	0	0	0	0	0	0	0	0	20	0	0	0	0	0
ORF1a	C8311T	C>T	Transition	Synonymous		1	0.641026	0	0	0	1	0	0	0	0	1.69492	0	0	1	0	1.66667	0	0	0	0	0	2	0	0	0	0	0	0	0	0	0	0	0	0	0	0	0	28.5714	0	0	0	0	0	0	0	0	0	0
ORF1a	C8407T	C>T	Transition	Synonymous		1	0.641026	1	0	0	0	0	1.75439	0	0	0	0	1	0	1.06383	0	1	0	0	0	0	0	0	0	0	0	0	0	0	0	0	0	2.22222	0	0	0	0	0	0	0	0	0	0	0	0	0	0	0
ORF1a	C8715T	C>T	Transition	Non-Synonymous	T2817I	1	0.641026	0	0	0	1	0	0	0	0	1.69492	0	0	1	0	1.66667	0	0	1	0	0	0	0	0	0	0	0	0	0	0	0	0	0	0	5.26316	0	0	0	0	0	0	0	0	0	0	0	0	0
ORF1a	C8917T	C>T	Transition	Synonymous		24	15.3846	2	22	0	0	0	3.50877	57.8947	0	0	0	24	0	25.5319	0	0	0	0	0	59	0	0	0	0	0	0	0	0	0	1	0	0	0	0	0	100	0	0	0	0	0	0	0	0	0	100	0
ORF1a	C8950T	C>T	Transition	Synonymous		2	1.28205	2	0	0	0	0	3.50877	0	0	0	0	2	0	2.12766	0	1	0	0	0	0	0	0	0	0	0	0	0	0	0	0	0	2.22222	0	0	0	0	0	0	0	0	0	0	0	0	0	0	0
ORF1a	C8986T	C>T	Transition	Synonymous		50	32.0513	0	0	0	50	0	0	0	0	84.7458	0	0	50	0	83.3333	0	0	0	0	0	0	1	0	0	0	0	0	0	0	0	0	0	0	0	0	0	0	100	0	0	0	0	0	0	0	0	0
ORF1a	C934T	C>T	Transition	Synonymous		1	0.641026	0	1	0	0	0	0	2.63158	0	0	0	1	0	1.06383	0	1	0	0	0	0	0	0	0	0	0	0	0	0	0	0	0	2.22222	0	0	0	0	0	0	0	0	0	0	0	0	0	0	0
ORF1a	C9430T	C>T	Transition	Synonymous		1	0.641026	0	0	0	1	0	0	0	0	1.69492	0	0	1	0	1.66667	1	0	0	0	0	0	0	0	0	0	0	0	0	0	0	0	2.22222	0	0	0	0	0	0	0	0	0	0	0	0	0	0	0
ORF1a	C9693T	C>T	Transition	Non-Synonymous	A3143V	5	3.20513	0	5	0	0	0	0	13.1579	0	0	0	5	0	5.31915	0	0	0	0	0	1	0	0	0	0	0	0	0	0	0	0	0	0	0	0	0	1.69492	0	0	0	0	0	0	0	0	0	0	0
ORF1a	C9891T	C>T	Transition	Non-Synonymous	A3209V	10	6.41026	1	0	0	9	0	1.75439	0	0	15.2542	0	1	9	1.06383	15	3	0	1	0	0	0	0	0	0	0	0	0	0	0	0	0	6.66667	0	5.26316	0	0	0	0	0	0	0	0	0	0	0	0	0
ORF1a	C9924T	C>T	Transition	Non-Synonymous	A3220V	1	0.641026	1	0	0	0	0	1.75439	0	0	0	0	1	0	1.06383	0	0	0	0	0	0	1	0	0	0	0	0	0	0	0	0	0	0	0	0	0	0	14.2857	0	0	0	0	0	0	0	0	0	0
ORF1a	C9994T	C>T	Transition	Synonymous		1	0.641026	0	0	0	1	0	0	0	0	1.69492	0	0	1	0	1.66667	0	0	0	0	1	0	0	0	0	0	0	0	0	0	0	0	0	0	0	0	1.69492	0	0	0	0	0	0	0	0	0	0	0
ORF1a	G1048T	G>T	Transversion	Non-Synonymous	K261N	2	1.28205	0	0	0	2	0	0	0	0	3.38983	0	0	2	0	3.33333	0	0	0	0	2	0	0	0	0	0	0	0	0	0	0	0	0	0	0	0	3.38983	0	0	0	0	0	0	0	0	0	0	0
ORF1a	G11330T	G>T	Transversion	Non-Synonymous	V3689L	1	0.641026	0	1	0	0	0	0	2.63158	0	0	0	1	0	1.06383	0	0	0	1	0	0	0	0	0	0	0	0	0	0	0	0	0	0	0	5.26316	0	0	0	0	0	0	0	0	0	0	0	0	0
ORF1a	G1148T	G>T	Transversion	Non-Synonymous	G295C	1	0.641026	0	0	0	1	0	0	0	0	1.69492	0	0	1	0	1.66667	0	0	0	0	1	0	0	0	0	0	0	0	0	0	0	0	0	0	0	0	1.69492	0	0	0	0	0	0	0	0	0	0	0
ORF1a	G11761T	G>T	Transversion	Non-Synonymous	K3832N	1	0.641026	1	0	0	0	0	1.75439	0	0	0	0	1	0	1.06383	0	0	0	1	0	0	0	0	0	0	0	0	0	0	0	0	0	0	0	5.26316	0	0	0	0	0	0	0	0	0	0	0	0	0
ORF1a	G12569A	G>A	Transition	Non-Synonymous	V4102I	1	0.641026	0	0	0	1	0	0	0	0	1.69492	0	0	1	0	1.66667	0	0	0	0	1	0	0	0	0	0	0	0	0	0	0	0	0	0	0	0	1.69492	0	0	0	0	0	0	0	0	0	0	0
ORF1a	G1268A	G>A	Transition	Non-Synonymous	D335N	1	0.641026	0	0	0	1	0	0	0	0	1.69492	0	0	1	0	1.66667	0	0	0	0	0	0	0	0	0	0	0	0	0	0	0	0	0	0	0	0	0	0	0	0	0	0	0	0	0	0	0	0
ORF1a	G12707A	G>A	Transition	Non-Synonymous	A4148T	1	0.641026	0	0	0	1	0	0	0	0	1.69492	0	0	1	0	1.66667	1	0	0	0	0	0	0	0	0	0	0	0	0	0	0	0	2.22222	0	0	0	0	0	0	0	0	0	0	0	0	0	0	0
ORF1a	G1274T	G>T	Transversion	Non-Synonymous	V337F	1	0.641026	1	0	0	0	0	1.75439	0	0	0	0	1	0	1.06383	0	0	0	0	0	0	1	0	0	0	0	0	0	0	0	0	0	0	0	0	0	0	14.2857	0	0	0	0	0	0	0	0	0	0
ORF1a	G13045T	G>T	Transversion	Synonymous		5	3.20513	0	5	0	0	0	0	13.1579	0	0	0	5	0	5.31915	0	1	0	0	0	0	0	0	0	0	0	0	0	0	0	0	0	2.22222	0	0	0	0	0	0	0	0	0	0	0	0	0	0	0
ORF1a	G13159A	G>A	Transition	Synonymous		1	0.641026	0	1	0	0	0	0	2.63158	0	0	0	1	0	1.06383	0	0	0	0	0	0	1	0	0	0	0	0	0	0	0	0	0	0	0	0	0	0	14.2857	0	0	0	0	0	0	0	0	0	0
ORF1a	G13348T	G>T	Transversion	Synonymous		1	0.641026	1	0	0	0	0	1.75439	0	0	0	0	1	0	1.06383	0	1	0	0	0	0	0	0	0	0	0	0	0	0	0	0	0	2.22222	0	0	0	0	0	0	0	0	0	0	0	0	0	0	0
ORF1a	G13459T	G>T	Transversion	Synonymous		1	0.641026	0	1	0	0	0	0	2.63158	0	0	0	1	0	1.06383	0	0	0	0	0	0	0	0	0	0	0	1	0	0	0	0	0	0	0	0	0	0	0	0	0	0	0	20	0	0	0	0	0
ORF1a	G1661T	G>T	Transversion	Non-Synonymous	D466Y	1	0.641026	1	0	0	0	0	1.75439	0	0	0	0	1	0	1.06383	0	0	0	0	0	0	0	0	0	0	0	0	0	0	0	0	1	0	0	0	0	0	0	0	0	0	0	0	0	0	0	0	100
ORF1a	G1738T	G>T	Transversion	Synonymous		1	0.641026	1	0	0	0	0	1.75439	0	0	0	0	1	0	1.06383	0	0	0	1	0	0	0	0	0	0	0	0	0	0	0	0	0	0	0	5.26316	0	0	0	0	0	0	0	0	0	0	0	0	0
ORF1a	G1820A	G>A	Transition	Non-Synonymous	G519S	2	1.28205	0	0	0	2	0	0	0	0	3.38983	0	0	2	0	3.33333	1	0	0	0	0	0	0	0	0	0	0	0	0	0	0	0	2.22222	0	0	0	0	0	0	0	0	0	0	0	0	0	0	0
ORF1a	G2448A	G>A	Transition	Non-Synonymous	G728D	1	0.641026	1	0	0	0	0	1.75439	0	0	0	0	1	0	1.06383	0	1	0	0	0	0	0	0	0	0	0	0	0	0	0	0	0	2.22222	0	0	0	0	0	0	0	0	0	0	0	0	0	0	0
ORF1a	G338T	G>T	Transversion	Non-Synonymous	D25Y	1	0.641026	0	0	0	1	0	0	0	0	1.69492	0	0	1	0	1.66667	1	0	0	0	0	0	0	0	0	0	0	0	0	0	0	0	2.22222	0	0	0	0	0	0	0	0	0	0	0	0	0	0	0
ORF1a	G3401A	G>A	Transition	Non-Synonymous	V1046M	1	0.641026	0	0	0	1	0	0	0	0	1.69492	0	0	1	0	1.66667	1	0	0	0	0	0	0	0	0	0	0	0	0	0	0	0	2.22222	0	0	0	0	0	0	0	0	0	0	0	0	0	0	0
ORF1a	G3476A	G>A	Transition	Non-Synonymous	V1071I	1	0.641026	0	0	0	1	0	0	0	0	1.69492	0	0	1	0	1.66667	1	0	0	0	0	0	0	0	0	1	0	0	0	0	0	0	2.22222	0	0	0	0	0	0	0	0	16.6667	0	0	0	0	0	0
ORF1a	G3774A	G>A	Transition	Non-Synonymous	R1170H	1	0.641026	0	1	0	0	0	0	2.63158	0	0	0	1	0	1.06383	0	1	0	0	0	0	0	0	0	0	0	0	0	0	0	0	0	2.22222	0	0	0	0	0	0	0	0	0	0	0	0	0	0	0
ORF1a	G3880T	G>T	Transversion	Non-Synonymous	E1205D	1	0.641026	0	1	0	0	0	0	2.63158	0	0	0	1	0	1.06383	0	1	0	0	0	0	0	0	0	0	0	0	0	0	0	0	0	2.22222	0	0	0	0	0	0	0	0	0	0	0	0	0	0	0
ORF1a	G393A	G>A	Transition	Non-Synonymous	R43H	1	0.641026	1	0	0	0	0	1.75439	0	0	0	0	1	0	1.06383	0	0	0	0	0	0	1	0	0	0	0	0	0	0	0	0	0	0	0	0	0	0	14.2857	0	0	0	0	0	0	0	0	0	0
ORF1a	G4181T	G>T	Transversion	Non-Synonymous	A1306S	45	28.8462	0	0	0	45	0	0	0	0	76.2712	0	0	45	0	75	0	0	0	0	0	1	0	0	0	0	0	0	0	0	0	0	0	0	0	0	0	14.2857	0	0	0	0	0	0	0	0	0	0
ORF1a	G4207T	G>T	Transversion	Synonymous		1	0.641026	1	0	0	0	0	1.75439	0	0	0	0	1	0	1.06383	0	1	0	0	0	0	0	0	0	0	0	0	0	0	0	0	0	2.22222	0	0	0	0	0	0	0	0	0	0	0	0	0	0	0
ORF1a	G4354A	G>A	Transition	Synonymous		8	5.12821	0	8	0	0	0	0	21.0526	0	0	0	8	0	8.51064	0	0	0	0	0	1	0	0	0	0	0	0	0	0	0	0	0	0	0	0	0	1.69492	0	0	0	0	0	0	0	0	0	0	0
ORF1a	G4649T	G>T	Transversion	Non-Synonymous	A1462S	3	1.92308	0	0	0	3	0	0	0	0	5.08475	0	0	3	0	5	0	0	0	0	0	0	0	0	0	0	0	1	0	0	0	0	0	0	0	0	0	0	0	0	0	0	0	100	0	0	0	0
ORF1a	G5023T	G>T	Transversion	Non-Synonymous	M1586I	1	0.641026	1	0	0	0	0	1.75439	0	0	0	0	1	0	1.06383	0	1	0	0	0	0	0	0	0	0	0	0	0	0	0	0	0	2.22222	0	0	0	0	0	0	0	0	0	0	0	0	0	0	0
ORF1a	G5206C	G>C	Transversion	Non-Synonymous	M1647I	2	1.28205	0	2	0	0	0	0	5.26316	0	0	0	2	0	2.12766	0	0	0	0	0	48	0	0	0	0	0	0	0	0	0	0	0	0	0	0	0	81.3559	0	0	0	0	0	0	0	0	0	0	0
ORF1a	G5972T	G>T	Transversion	Non-Synonymous	D1903Y	1	0.641026	1	0	0	0	0	1.75439	0	0	0	0	1	0	1.06383	0	0	0	0	0	0	1	0	0	0	0	0	0	0	0	0	0	0	0	0	0	0	14.2857	0	0	0	0	0	0	0	0	0	0
ORF1a	G6169T	G>T	Transversion	Synonymous		2	1.28205	0	0	0	2	0	0	0	0	3.38983	0	0	2	0	3.33333	3	0	0	0	0	0	0	0	0	0	0	0	0	0	0	0	6.66667	0	0	0	0	0	0	0	0	0	0	0	0	0	0	0
ORF1a	G6266A	G>A	Transition	Non-Synonymous	A2001T	1	0.641026	1	0	0	0	0	1.75439	0	0	0	0	1	0	1.06383	0	0	0	0	0	0	2	0	0	0	0	0	0	0	0	0	0	0	0	0	0	0	28.5714	0	0	0	0	0	0	0	0	0	0
ORF1a	G6337A	G>A	Transition	Synonymous		2	1.28205	2	0	0	0	0	3.50877	0	0	0	0	2	0	2.12766	0	0	0	0	0	0	0	0	0	0	0	0	1	0	0	0	0	0	0	0	0	0	0	0	0	0	0	0	100	0	0	0	0
ORF1a	G6352T	G>T	Transversion	Non-Synonymous	K2029N	2	1.28205	2	0	0	0	0	3.50877	0	0	0	0	2	0	2.12766	0	0	0	0	0	1	0	0	0	0	0	0	0	0	0	0	0	0	0	0	0	1.69492	0	0	0	0	0	0	0	0	0	0	0
ORF1a	G6446T	G>T	Transversion	Non-Synonymous	V2061F	2	1.28205	2	0	0	0	0	3.50877	0	0	0	0	2	0	2.12766	0	0	0	0	0	1	0	0	0	0	0	0	0	0	0	0	0	0	0	0	0	1.69492	0	0	0	0	0	0	0	0	0	0	0
ORF1a	G6533A	G>A	Transition	Non-Synonymous	V2090I	1	0.641026	0	1	0	0	0	0	2.63158	0	0	0	1	0	1.06383	0	0	0	0	0	1	0	0	0	0	0	0	0	0	0	0	0	0	0	0	0	1.69492	0	0	0	0	0	0	0	0	0	0	0
ORF1a	G6710A	G>A	Transition	Non-Synonymous	V2149I	1	0.641026	1	0	0	0	0	1.75439	0	0	0	0	1	0	1.06383	0	0	0	0	0	50	0	0	0	0	0	0	0	0	0	0	0	0	0	0	0	84.7458	0	0	0	0	0	0	0	0	0	0	0
ORF1a	G713T	G>T	Transversion	Non-Synonymous	G150C	1	0.641026	0	1	0	0	0	0	2.63158	0	0	0	1	0	1.06383	0	0	0	0	0	0	0	0	0	0	1	0	0	0	0	0	0	0	0	0	0	0	0	0	0	0	16.6667	0	0	0	0	0	0
ORF1a	G7298T	G>T	Transversion	Non-Synonymous	A2345S	2	1.28205	0	0	0	2	0	0	0	0	3.38983	0	0	2	0	3.33333	0	0	0	0	1	0	0	0	0	0	0	0	0	0	0	0	0	0	0	0	1.69492	0	0	0	0	0	0	0	0	0	0	0
ORF1a	G8017T	G>T	Transversion	Synonymous		1	0.641026	1	0	0	0	0	1.75439	0	0	0	0	1	0	1.06383	0	1	0	0	0	0	0	0	0	0	0	0	0	0	0	0	0	2.22222	0	0	0	0	0	0	0	0	0	0	0	0	0	0	0
ORF1a	G8131A	G>A	Transition	Synonymous		2	1.28205	0	0	0	2	0	0	0	0	3.38983	0	0	2	0	3.33333	1	0	0	0	0	0	0	0	0	0	0	0	0	0	0	0	2.22222	0	0	0	0	0	0	0	0	0	0	0	0	0	0	0
ORF1a	G8131T	G>T	Transversion	Non-Synonymous	K2622N	1	0.641026	0	1	0	0	0	0	2.63158	0	0	0	1	0	1.06383	0	1	0	0	0	0	0	0	0	0	0	0	0	0	0	0	0	2.22222	0	0	0	0	0	0	0	0	0	0	0	0	0	0	0
ORF1a	G8179T	G>T	Transversion	Synonymous		3	1.92308	0	0	0	3	0	0	0	0	5.08475	0	0	3	0	5	1	0	0	0	0	0	0	0	0	0	0	0	0	0	0	0	2.22222	0	0	0	0	0	0	0	0	0	0	0	0	0	0	0
ORF1a	G848T	G>T	Transversion	Non-Synonymous	G195C	1	0.641026	0	1	0	0	0	0	2.63158	0	0	0	1	0	1.06383	0	0	0	0	0	57	0	0	0	0	0	0	0	0	0	1	0	0	0	0	0	96.6102	0	0	0	0	0	0	0	0	0	100	0
ORF1a	G9053T	G>T	Transversion	Non-Synonymous	V2930L	50	32.0513	0	0	0	50	0	0	0	0	84.7458	0	0	50	0	83.3333	0	0	0	0	0	0	0	0	3	0	0	0	0	0	0	0	0	0	0	0	0	0	0	0	100	0	0	0	0	0	0	0
ORF1a	G9203A	G>A	Transition	Non-Synonymous	D2980N	1	0.641026	0	0	0	1	0	0	0	0	1.69492	0	0	1	0	1.66667	2	0	0	0	0	0	0	0	0	0	0	0	0	0	0	0	4.44444	0	0	0	0	0	0	0	0	0	0	0	0	0	0	0
ORF1a	G9211T	G>T	Transversion	Non-Synonymous	E2982D	2	1.28205	0	2	0	0	0	0	5.26316	0	0	0	2	0	2.12766	0	0	0	0	0	46	0	0	0	0	0	0	0	0	0	1	0	0	0	0	0	77.9661	0	0	0	0	0	0	0	0	0	100	0
ORF1a	G960A	G>A	Transition	Non-Synonymous	R232H	1	0.641026	0	1	0	0	0	0	2.63158	0	0	0	1	0	1.06383	0	0	0	0	0	0	0	0	0	0	0	0	0	0	0	1	0	0	0	0	0	0	0	0	0	0	0	0	0	0	0	100	0
ORF1a	G9928T	G>T	Transversion	Synonymous		1	0.641026	1	0	0	0	0	1.75439	0	0	0	0	1	0	1.06383	0	45	0	0	0	0	0	0	1	0	0	0	0	0	0	0	0	100	0	0	0	0	0	0	100	0	0	0	0	0	0	0	0
ORF1a	T10153C	T>C	Transition	Synonymous		1	0.641026	0	0	0	1	0	0	0	0	1.69492	0	0	1	0	1.66667	0	0	0	0	53	0	0	0	0	0	0	0	0	0	1	0	0	0	0	0	89.8305	0	0	0	0	0	0	0	0	0	100	0
ORF1a	T1094C	T>C	Transition	Synonymous		23	14.7436	2	21	0	0	0	3.50877	55.2632	0	0	0	23	0	24.4681	0	0	0	0	0	0	0	0	0	0	0	1	0	0	0	0	0	0	0	0	0	0	0	0	0	0	0	20	0	0	0	0	0
ORF1a	T11374C	T>C	Transition	Synonymous		1	0.641026	1	0	0	0	0	1.75439	0	0	0	0	1	0	1.06383	0	0	0	0	0	7	0	0	0	0	0	0	0	0	0	0	0	0	0	0	0	11.8644	0	0	0	0	0	0	0	0	0	0	0
ORF1a	T11418C	T>C	Transition	Non-Synonymous	V3718A	9	5.76923	0	0	0	9	0	0	0	0	15.2542	0	0	9	0	15	0	0	0	0	2	0	0	0	0	0	0	0	0	0	0	0	0	0	0	0	3.38983	0	0	0	0	0	0	0	0	0	0	0
ORF1a	T11449C	T>C	Transition	Synonymous		6	3.84615	0	0	0	6	0	0	0	0	10.1695	0	0	6	0	10	2	0	0	0	0	0	0	0	0	0	0	0	0	0	0	0	4.44444	0	0	0	0	0	0	0	0	0	0	0	0	0	0	0
ORF1a	T12494C	T>C	Transition	Non-Synonymous	Y4077H	1	0.641026	1	0	0	0	0	1.75439	0	0	0	0	1	0	1.06383	0	0	0	0	0	12	0	0	0	0	0	0	0	0	0	0	0	0	0	0	0	20.339	0	0	0	0	0	0	0	0	0	0	0
ORF1a	T12646A	T>A	Transversion	Synonymous		1	0.641026	1	0	0	0	0	1.75439	0	0	0	0	1	0	1.06383	0	0	0	0	0	8	0	0	0	0	0	0	0	0	0	0	0	0	0	0	0	13.5593	0	0	0	0	0	0	0	0	0	0	0
ORF1a	T12946C	T>C	Transition	Synonymous		8	5.12821	0	0	0	8	0	0	0	0	13.5593	0	0	8	0	13.3333	1	0	0	0	0	0	0	0	0	0	0	0	0	0	0	0	2.22222	0	0	0	0	0	0	0	0	0	0	0	0	0	0	0
ORF1a	T1947C	T>C	Transition	Non-Synonymous	V561A	43	27.5641	43	0	0	0	0	75.4386	0	0	0	0	43	0	45.7447	0	0	0	0	0	0	0	0	0	0	1	0	0	0	0	0	0	0	0	0	0	0	0	0	0	0	16.6667	0	0	0	0	0	0
ORF1a	T2978C	T>C	Transition	Non-Synonymous	Y905H	1	0.641026	0	1	0	0	0	0	2.63158	0	0	0	1	0	1.06383	0	0	0	0	0	57	0	0	0	0	0	0	0	0	0	0	0	0	0	0	0	96.6102	0	0	0	0	0	0	0	0	0	0	0
ORF1a	T4063C	T>C	Transition	Synonymous		1	0.641026	1	0	0	0	0	1.75439	0	0	0	0	1	0	1.06383	0	0	0	0	0	6	0	0	0	0	0	0	0	0	0	0	0	0	0	0	0	10.1695	0	0	0	0	0	0	0	0	0	0	0
ORF1a	T4771C	T>C	Transition	Synonymous		2	1.28205	2	0	0	0	0	3.50877	0	0	0	0	2	0	2.12766	0	0	0	0	0	2	0	0	0	0	0	0	0	0	0	0	0	0	0	0	0	3.38983	0	0	0	0	0	0	0	0	0	0	0
ORF1a	T5182C	T>C	Transition	Synonymous		1	0.641026	1	0	0	0	0	1.75439	0	0	0	0	1	0	1.06383	0	0	0	0	0	1	0	0	0	0	0	0	0	0	0	0	0	0	0	0	0	1.69492	0	0	0	0	0	0	0	0	0	0	0
ORF1a	T5356C	T>C	Transition	Synonymous		1	0.641026	1	0	0	0	0	1.75439	0	0	0	0	1	0	1.06383	0	5	0	0	0	0	1	0	0	0	0	0	0	0	0	0	0	11.1111	0	0	0	0	14.2857	0	0	0	0	0	0	0	0	0	0
ORF1a	T6343C	T>C	Transition	Synonymous		1	0.641026	0	0	0	1	0	0	0	0	1.69492	0	0	1	0	1.66667	0	3	0	0	0	0	0	0	0	0	5	0	0	0	0	0	0	100	0	0	0	0	0	0	0	0	100	0	0	0	0	0
ORF1a	T9709C	T>C	Transition	Synonymous		1	0.641026	1	0	0	0	0	1.75439	0	0	0	0	1	0	1.06383	0	1	0	0	0	53	0	0	0	0	0	0	0	0	0	0	0	2.22222	0	0	0	89.8305	0	0	0	0	0	0	0	0	0	0	0
ORF1a	T9779A	T>A	Transversion	Non-Synonymous	F3172I	2	1.28205	0	0	0	2	0	0	0	0	3.38983	0	0	2	0	3.33333	0	0	0	0	3	0	0	0	0	0	0	0	0	0	0	0	0	0	0	0	5.08475	0	0	0	0	0	0	0	0	0	0	0
ORF1b	A13712G	A>G	Transition	Non-Synonymous	K82R	1	0.641026	0	0	0	1	0	0	0	0	1.69492	0	0	1	0	1.66667	1	0	0	0	0	0	0	0	0	0	0	0	0	0	0	0	2.22222	0	0	0	0	0	0	0	0	0	0	0	0	0	0	0
ORF1b	A13898C	A>C	Transversion	Non-Synonymous	D144A	1	0.641026	1	0	0	0	0	1.75439	0	0	0	0	1	0	1.06383	0	3	0	0	0	0	0	0	0	0	0	0	0	0	0	0	0	6.66667	0	0	0	0	0	0	0	0	0	0	0	0	0	0	0
ORF1b	A13947T	A>T	Transversion	Synonymous		1	0.641026	0	0	0	1	0	0	0	0	1.69492	0	0	1	0	1.66667	0	0	2	0	0	0	0	0	0	0	0	0	0	0	0	0	0	0	10.5263	0	0	0	0	0	0	0	0	0	0	0	0	0
ORF1b	A14255G	A>G	Transition	Non-Synonymous	K263R	1	0.641026	0	1	0	0	0	0	2.63158	0	0	0	1	0	1.06383	0	1	0	0	0	0	0	0	0	0	1	0	0	0	0	0	0	2.22222	0	0	0	0	0	0	0	0	16.6667	0	0	0	0	0	0
ORF1b	A14870C	A>C	Transversion	Non-Synonymous	D468A	1	0.641026	0	1	0	0	0	0	2.63158	0	0	0	1	0	1.06383	0	1	0	0	0	0	0	0	0	0	0	0	0	0	0	0	0	2.22222	0	0	0	0	0	0	0	0	0	0	0	0	0	0	0
ORF1b	A15905G	A>G	Transition	Non-Synonymous	Q813R	1	0.641026	0	0	0	1	0	0	0	0	1.69492	0	0	1	0	1.66667	0	0	2	0	0	0	0	0	0	0	0	0	0	0	0	0	0	0	10.5263	0	0	0	0	0	0	0	0	0	0	0	0	0
ORF1b	A18473T	A>T	Transversion	Non-Synonymous	Q1669L	6	3.84615	0	0	0	6	0	0	0	0	10.1695	0	0	6	0	10	0	0	0	0	0	1	0	0	0	0	0	0	0	0	0	0	0	0	0	0	0	14.2857	0	0	0	0	0	0	0	0	0	0
ORF1b	A19387G	A>G	Transition	Non-Synonymous	S1974G	1	0.641026	0	1	0	0	0	0	2.63158	0	0	0	1	0	1.06383	0	1	0	0	0	0	0	0	0	0	0	0	0	0	0	0	0	2.22222	0	0	0	0	0	0	0	0	0	0	0	0	0	0	0
ORF1b	A19392G	A>G	Transition	Synonymous		1	0.641026	1	0	0	0	0	1.75439	0	0	0	0	1	0	1.06383	0	0	0	0	0	0	0	0	0	0	1	0	0	0	0	0	0	0	0	0	0	0	0	0	0	0	16.6667	0	0	0	0	0	0
ORF1b	A20262G	A>G	Transition	Synonymous		8	5.12821	0	0	0	8	0	0	0	0	13.5593	0	0	8	0	13.3333	1	0	0	0	0	0	0	0	0	0	0	0	0	0	0	0	2.22222	0	0	0	0	0	0	0	0	0	0	0	0	0	0	0
ORF1b	A20396G	A>G	Transition	Synonymous		1	0.641026	0	0	0	0	1	0	0	0	0	100	0	1	0	1.66667	2	0	0	0	0	0	0	0	0	0	0	0	0	0	0	0	4.44444	0	0	0	0	0	0	0	0	0	0	0	0	0	0	0
ORF1b	A20458G	A>G	Transition	Non-Synonymous	I2331V	1	0.641026	1	0	0	0	0	1.75439	0	0	0	0	1	0	1.06383	0	1	0	0	0	0	0	0	0	0	0	0	0	0	0	0	0	2.22222	0	0	0	0	0	0	0	0	0	0	0	0	0	0	0
ORF1b	A20952G	A>G	Transition	Synonymous		1	0.641026	0	0	0	1	0	0	0	0	1.69492	0	0	1	0	1.66667	1	0	0	0	0	0	0	0	0	0	0	0	0	0	0	0	2.22222	0	0	0	0	0	0	0	0	0	0	0	0	0	0	0
ORF1b	C14183T	C>T	Transition	Non-Synonymous	T239I	1	0.641026	0	0	0	1	0	0	0	0	1.69492	0	0	1	0	1.66667	0	0	0	0	3	0	0	0	0	0	0	0	0	0	0	0	0	0	0	0	5.08475	0	0	0	0	0	0	0	0	0	0	0
ORF1b	C14184T	C>T	Transition	Synonymous		1	0.641026	0	0	0	1	0	0	0	0	1.69492	0	0	1	0	1.66667	0	0	19	0	1	7	1	0	0	0	5	0	0	2	0	1	0	0	100	0	1.69492	100	100	0	0	0	100	0	0	100	0	100
ORF1b	C14262T	C>T	Transition	Synonymous		6	3.84615	0	0	0	6	0	0	0	0	10.1695	0	0	6	0	10	0	0	0	0	0	0	0	0	0	0	0	0	0	0	0	0	0	0	0	0	0	0	0	0	0	0	0	0	0	0	0	0
ORF1b	C14358T	C>T	Transition	Synonymous		1	0.641026	0	1	0	0	0	0	2.63158	0	0	0	1	0	1.06383	0	0	0	0	0	1	0	0	0	0	0	0	0	0	0	0	0	0	0	0	0	1.69492	0	0	0	0	0	0	0	0	0	0	0
ORF1b	C14407T	C>T	Transition	Synonymous		1	0.641026	0	0	0	1	0	0	0	0	1.69492	0	0	1	0	1.66667	0	0	0	0	1	0	0	0	0	0	0	0	0	0	0	0	0	0	0	0	1.69492	0	0	0	0	0	0	0	0	0	0	0
ORF1b	C14408T	C>T	Transition	Non-Synonymous	P314L	155	99.359	57	37	0	59	1	100	100	0	100	100	94	60	100	100	0	0	1	0	0	0	0	0	0	0	0	0	0	0	0	0	0	0	5.26316	0	0	0	0	0	0	0	0	0	0	0	0	0
ORF1b	C14919T	C>T	Transition	Synonymous		2	1.28205	0	0	0	2	0	0	0	0	3.38983	0	0	2	0	3.33333	0	0	0	0	1	0	0	0	0	0	0	0	0	0	0	0	0	0	0	0	1.69492	0	0	0	0	0	0	0	0	0	0	0
ORF1b	C15180A	C>A	Transversion	Synonymous		1	0.641026	0	1	0	0	0	0	2.63158	0	0	0	1	0	1.06383	0	33	0	0	0	0	0	0	0	0	0	0	0	0	0	0	0	73.3333	0	0	0	0	0	0	0	0	0	0	0	0	0	0	0
ORF1b	C15240T	C>T	Transition	Synonymous		6	3.84615	0	0	0	6	0	0	0	0	10.1695	0	0	6	0	10	0	0	0	0	1	1	0	0	0	0	0	0	0	0	0	0	0	0	0	0	1.69492	14.2857	0	0	0	0	0	0	0	0	0	0
ORF1b	C15324T	C>T	Transition	Synonymous		1	0.641026	1	0	0	0	0	1.75439	0	0	0	0	1	0	1.06383	0	0	0	0	0	1	0	0	0	0	0	0	0	0	0	0	0	0	0	0	0	1.69492	0	0	0	0	0	0	0	0	0	0	0
ORF1b	C15407T	C>T	Transition	Non-Synonymous	A647V	2	1.28205	0	0	0	2	0	0	0	0	3.38983	0	0	2	0	3.33333	0	0	0	0	8	0	0	0	0	0	0	0	0	0	0	0	0	0	0	0	13.5593	0	0	0	0	0	0	0	0	0	0	0
ORF1b	C15714T	C>T	Transition	Synonymous		1	0.641026	1	0	0	0	0	1.75439	0	0	0	0	1	0	1.06383	0	0	0	0	0	2	0	0	0	0	0	0	0	0	0	0	0	0	0	0	0	3.38983	0	0	0	0	0	0	0	0	0	0	0
ORF1b	C16057T	C>T	Transition	Non-Synonymous	P864S	1	0.641026	1	0	0	0	0	1.75439	0	0	0	0	1	0	1.06383	0	0	0	0	0	0	0	0	0	0	0	0	0	0	0	0	0	0	0	0	0	0	0	0	0	0	0	0	0	0	0	0	0
ORF1b	C16323T	C>T	Transition	Synonymous		4	2.5641	0	4	0	0	0	0	10.5263	0	0	0	4	0	4.25532	0	0	0	0	0	0	0	0	0	0	0	0	0	0	0	0	0	0	0	0	0	0	0	0	0	0	0	0	0	0	0	0	0
ORF1b	C16466T	C>T	Transition	Non-Synonymous	P1000L	59	37.8205	0	0	0	59	0	0	0	0	100	0	0	59	0	98.3333	0	0	0	0	0	1	0	0	0	0	0	0	0	0	0	0	0	0	0	0	0	14.2857	0	0	0	0	0	0	0	0	0	0
ORF1b	C16626T	C>T	Transition	Synonymous		5	3.20513	0	5	0	0	0	0	13.1579	0	0	0	5	0	5.31915	0	0	1	0	0	0	0	0	0	0	0	3	0	0	0	0	0	0	33.3333	0	0	0	0	0	0	0	0	60	0	0	0	0	0
ORF1b	C16726T	C>T	Transition	Non-Synonymous	H1087Y	1	0.641026	1	0	0	0	0	1.75439	0	0	0	0	1	0	1.06383	0	0	0	0	0	3	0	0	0	0	0	0	0	0	0	0	0	0	0	0	0	5.08475	0	0	0	0	0	0	0	0	0	0	0
ORF1b	C17156T	C>T	Transition	Non-Synonymous	T1230I	2	1.28205	2	0	0	0	0	3.50877	0	0	0	0	2	0	2.12766	0	0	0	0	0	0	0	0	0	0	0	0	0	0	0	0	1	0	0	0	0	0	0	0	0	0	0	0	0	0	0	0	100
ORF1b	C17304T	C>T	Transition	Synonymous		5	3.20513	0	5	0	0	0	0	13.1579	0	0	0	5	0	5.31915	0	0	0	1	0	0	0	0	0	0	0	0	0	0	0	0	0	0	0	5.26316	0	0	0	0	0	0	0	0	0	0	0	0	0
ORF1b	C18129T	C>T	Transition	Synonymous		24	15.3846	2	21	1	0	0	3.50877	55.2632	100	0	0	24	0	25.5319	0	0	0	0	0	2	0	0	0	0	0	0	0	0	0	0	0	0	0	0	0	3.38983	0	0	0	0	0	0	0	0	0	0	0
ORF1b	C18388T	C>T	Transition	Synonymous		2	1.28205	0	2	0	0	0	0	5.26316	0	0	0	2	0	2.12766	0	0	0	0	0	1	0	0	0	0	0	0	0	0	0	0	0	0	0	0	0	1.69492	0	0	0	0	0	0	0	0	0	0	0
ORF1b	C18555T	C>T	Transition	Synonymous		3	1.92308	0	0	0	3	0	0	0	0	5.08475	0	0	3	0	5	0	0	0	0	50	0	0	0	0	0	0	0	0	0	1	0	0	0	0	0	84.7458	0	0	0	0	0	0	0	0	0	100	0
ORF1b	C18647T	C>T	Transition	Non-Synonymous	P1727L	7	4.48718	0	0	0	7	0	0	0	0	11.8644	0	0	7	0	11.6667	1	0	0	0	0	0	0	0	0	0	0	0	0	0	0	0	2.22222	0	0	0	0	0	0	0	0	0	0	0	0	0	0	0
ORF1b	C18713T	C>T	Transition	Non-Synonymous	A1749V	2	1.28205	0	2	0	0	0	0	5.26316	0	0	0	2	0	2.12766	0	0	0	0	0	3	0	0	0	0	0	0	0	0	0	0	0	0	0	0	0	5.08475	0	0	0	0	0	0	0	0	0	0	0
ORF1b	C18744T	C>T	Transition	Synonymous		1	0.641026	0	1	0	0	0	0	2.63158	0	0	0	1	0	1.06383	0	0	0	0	0	0	0	0	0	0	0	0	0	0	0	1	0	0	0	0	0	0	0	0	0	0	0	0	0	0	0	100	0
ORF1b	C18747T	C>T	Transition	Synonymous		3	1.92308	3	0	0	0	0	5.26316	0	0	0	0	3	0	3.19149	0	0	0	0	0	2	0	0	0	0	0	0	0	0	0	0	0	0	0	0	0	3.38983	0	0	0	0	0	0	0	0	0	0	0
ORF1b	C18877T	C>T	Transition	Synonymous		44	28.2051	44	0	0	0	0	77.193	0	0	0	0	44	0	46.8085	0	0	0	0	0	2	0	0	0	0	0	0	0	0	0	0	0	0	0	0	0	3.38983	0	0	0	0	0	0	0	0	0	0	0
ORF1b	C18928T	C>T	Transition	Non-Synonymous	P1821S	13	8.33333	13	0	0	0	0	22.807	0	0	0	0	13	0	13.8298	0	16	0	0	0	0	0	0	1	0	1	0	0	0	0	0	0	35.5556	0	0	0	0	0	0	100	0	16.6667	0	0	0	0	0	0
ORF1b	C18979T	C>T	Transition	Non-Synonymous	H1838Y	1	0.641026	0	1	0	0	0	0	2.63158	0	0	0	1	0	1.06383	0	41	2	25	1	59	7	1	1	3	7	5	1	1	2	1	1	91.1111	66.6667	131.579	100	100	100	100	100	100	116.667	100	100	100	100	100	100
ORF1b	C19032T	C>T	Transition	Synonymous		1	0.641026	0	0	0	1	0	0	0	0	1.69492	0	0	1	0	1.66667	0	0	0	0	2	0	0	0	0	0	0	0	0	0	0	0	0	0	0	0	3.38983	0	0	0	0	0	0	0	0	0	0	0
ORF1b	C19170T	C>T	Transition	Synonymous		1	0.641026	0	1	0	0	0	0	2.63158	0	0	0	1	0	1.06383	0	0	0	0	0	1	0	0	0	0	0	0	0	0	0	0	0	0	0	0	0	1.69492	0	0	0	0	0	0	0	0	0	0	0
ORF1b	C19220T	C>T	Transition	Non-Synonymous	A1918V	50	32.0513	0	0	0	50	0	0	0	0	84.7458	0	0	50	0	83.3333	0	0	0	0	1	0	0	0	0	0	0	0	0	0	0	0	0	0	0	0	1.69492	0	0	0	0	0	0	0	0	0	0	0
ORF1b	C19255T	C>T	Transition	Synonymous		2	1.28205	0	2	0	0	0	0	5.26316	0	0	0	2	0	2.12766	0	0	0	0	0	1	0	0	0	0	0	0	0	0	0	0	0	0	0	0	0	1.69492	0	0	0	0	0	0	0	0	0	0	0
ORF1b	C19602T	C>T	Transition	Synonymous		2	1.28205	0	1	0	1	0	0	2.63158	0	1.69492	0	1	1	1.06383	1.66667	0	0	0	0	0	4	0	0	0	0	0	0	0	0	0	0	0	0	0	0	0	57.1429	0	0	0	0	0	0	0	0	0	0
ORF1b	C19813T	C>T	Transition	Non-Synonymous	P2116S	1	0.641026	0	0	0	0	1	0	0	0	0	100	0	1	0	1.66667	0	0	0	0	17	0	0	0	0	0	0	0	0	0	0	0	0	0	0	0	28.8136	0	0	0	0	0	0	0	0	0	0	0
ORF1b	C19859T	C>T	Transition	Non-Synonymous	A2131B	1	0.641026	0	1	0	0	0	0	2.63158	0	0	0	1	0	1.06383	0	0	0	0	0	0	1	0	0	0	0	0	0	0	0	0	0	0	0	0	0	0	14.2857	0	0	0	0	0	0	0	0	0	0
ORF1b	C19955T	C>T	Transition	Non-Synonymous	T2163I	1	0.641026	0	0	0	1	0	0	0	0	1.69492	0	0	1	0	1.66667	0	0	0	0	2	0	0	0	0	0	0	0	0	0	0	0	0	0	0	0	3.38983	0	0	0	0	0	0	0	0	0	0	0
ORF1b	C19983T	C>T	Transition	Synonymous		6	3.84615	0	0	0	6	0	0	0	0	10.1695	0	0	6	0	10	0	0	0	0	2	0	0	0	0	0	0	0	0	0	0	0	0	0	0	0	3.38983	0	0	0	0	0	0	0	0	0	0	0
ORF1b	C20178T	C>T	Transition	Synonymous		3	1.92308	2	1	0	0	0	3.50877	2.63158	0	0	0	3	0	3.19149	0	0	0	0	0	1	0	0	0	0	0	0	0	0	0	0	0	0	0	0	0	1.69492	0	0	0	0	0	0	0	0	0	0	0
ORF1b	C20320T	C>T	Transition	Non-Synonymous	H2285Y	8	5.12821	0	0	0	8	0	0	0	0	13.5593	0	0	8	0	13.3333	0	3	0	0	0	0	0	0	0	0	2	0	0	0	0	0	0	100	0	0	0	0	0	0	0	0	40	0	0	0	0	0
ORF1b	C20389T	C>T	Transition	Non-Synonymous	R2308C	2	1.28205	0	0	0	2	0	0	0	0	3.38983	0	0	2	0	3.33333	0	0	0	0	0	0	0	0	0	0	0	0	0	0	0	0	0	0	0	0	0	0	0	0	0	0	0	0	0	0	0	0
ORF1b	C21017T	C>T	Transition	Non-Synonymous	T2517I	1	0.641026	1	0	0	0	0	1.75439	0	0	0	0	1	0	1.06383	0	0	0	0	0	8	0	0	0	0	0	0	0	0	0	0	0	0	0	0	0	13.5593	0	0	0	0	0	0	0	0	0	0	0
ORF1b	C21077T	C>T	Transition	Non-Synonymous	T2537I	2	1.28205	0	0	0	2	0	0	0	0	3.38983	0	0	2	0	3.33333	0	0	0	0	0	1	0	0	0	0	0	0	0	0	0	0	0	0	0	0	0	14.2857	0	0	0	0	0	0	0	0	0	0
ORF1b	C21304A	C>A	Transversion	Synonymous		3	1.92308	0	0	0	3	0	0	0	0	5.08475	0	0	3	0	5	0	0	0	0	1	0	0	0	0	0	0	0	0	0	0	0	0	0	0	0	1.69492	0	0	0	0	0	0	0	0	0	0	0
ORF1b	C21552A	C>A	Transversion	Synonymous		1	0.641026	0	1	0	0	0	0	2.63158	0	0	0	1	0	1.06383	0	0	0	0	0	1	0	0	0	0	0	0	0	0	0	0	0	0	0	0	0	1.69492	0	0	0	0	0	0	0	0	0	0	0
ORF1b	G13571T	G>T	Transversion	Non-Synonymous	G35V	1	0.641026	1	0	0	0	0	1.75439	0	0	0	0	1	0	1.06383	0	0	0	0	0	0	0	0	0	0	0	0	0	0	0	0	0	0	0	0	0	0	0	0	0	0	0	0	0	0	0	0	0
ORF1b	G13723T	G>T	Transversion	Non-Synonymous	A86S	1	0.641026	1	0	0	0	0	1.75439	0	0	0	0	1	0	1.06383	0	1	0	0	0	0	0	0	0	0	0	0	0	0	0	0	0	2.22222	0	0	0	0	0	0	0	0	0	0	0	0	0	0	0
ORF1b	G14055T	G>T	Transversion	Synonymous		2	1.28205	2	0	0	0	0	3.50877	0	0	0	0	2	0	2.12766	0	0	0	0	0	7	0	0	0	0	0	0	0	0	0	0	0	0	0	0	0	11.8644	0	0	0	0	0	0	0	0	0	0	0
ORF1b	G14452A	G>A	Transition	Non-Synonymous	V329I	7	4.48718	0	0	0	7	0	0	0	0	11.8644	0	0	7	0	11.6667	0	0	0	0	0	1	0	0	0	0	0	0	0	0	0	0	0	0	0	0	0	14.2857	0	0	0	0	0	0	0	0	0	0
ORF1b	G14874T	G>T	Transversion	Non-Synonymous	K469N	1	0.641026	1	0	0	0	0	1.75439	0	0	0	0	1	0	1.06383	0	0	0	0	0	3	0	0	0	0	0	0	0	0	0	0	0	0	0	0	0	5.08475	0	0	0	0	0	0	0	0	0	0	0
ORF1b	G15406T	G>T	Transversion	Non-Synonymous	A647S	1	0.641026	0	1	0	0	0	0	2.63158	0	0	0	1	0	1.06383	0	1	0	0	0	0	0	0	0	0	0	0	0	0	0	0	0	2.22222	0	0	0	0	0	0	0	0	0	0	0	0	0	0	0
ORF1b	G15451A	G>A	Transition	Non-Synonymous	G6625S	59	37.8205	0	0	0	59	0	0	0	0	100	0	0	59	0	98.3333	0	0	0	0	2	0	0	0	0	0	0	0	0	0	0	0	0	0	0	0	3.38983	0	0	0	0	0	0	0	0	0	0	0
ORF1b	G16068T	G>T	Transversion	Non-Synonymous	E867D	2	1.28205	2	0	0	0	0	3.50877	0	0	0	0	2	0	2.12766	0	0	0	0	0	0	0	0	0	0	0	0	1	0	0	0	0	0	0	0	0	0	0	0	0	0	0	0	100	0	0	0	0
ORF1b	G16182T	G>T	Transversion	Synonymous		1	0.641026	0	0	0	1	0	0	0	0	1.69492	0	0	1	0	1.66667	0	0	0	0	0	1	0	0	0	0	0	0	0	0	0	0	0	0	0	0	0	14.2857	0	0	0	0	0	0	0	0	0	0
ORF1b	G16207T	G>T	Transversion	Non-Synonymous	A914S	1	0.641026	0	0	0	1	0	0	0	0	1.69492	0	0	1	0	1.66667	0	0	0	0	0	0	0	0	0	0	0	0	0	0	0	0	0	0	0	0	0	0	0	0	0	0	0	0	0	0	0	0
ORF1b	G16852T	G>T	Transversion	Non-Synonymous	G1129C	2	1.28205	1	0	0	0	1	1.75439	0	0	0	100	1	1	1.06383	1.66667	0	0	1	0	0	0	0	0	0	0	0	0	0	0	0	0	0	0	5.26316	0	0	0	0	0	0	0	0	0	0	0	0	0
ORF1b	G17211T	G>T	Transversion	Non-Synonymous	L1248F	1	0.641026	0	0	0	0	1	0	0	0	0	100	0	1	0	1.66667	0	0	0	0	0	0	0	0	0	0	1	0	0	0	0	0	0	0	0	0	0	0	0	0	0	0	20	0	0	0	0	0
ORF1b	G17331T	G>T	Transversion	Non-Synonymous	E1288D	1	0.641026	1	0	0	0	0	1.75439	0	0	0	0	1	0	1.06383	0	1	0	0	0	0	0	0	0	0	0	0	0	0	0	0	0	2.22222	0	0	0	0	0	0	0	0	0	0	0	0	0	0	0
ORF1b	G17341T	G>T	Transversion	Non-Synonymous	D1292Y	1	0.641026	1	0	0	0	0	1.75439	0	0	0	0	1	0	1.06383	0	0	0	0	0	0	0	0	0	1	0	0	0	0	0	0	0	0	0	0	0	0	0	0	0	33.3333	0	0	0	0	0	0	0
ORF1b	G17427T	G>T	Transversion	Synonymous		1	0.641026	0	0	0	1	0	0	0	0	1.69492	0	0	1	0	1.66667	0	0	0	0	0	1	0	0	0	0	0	0	0	0	0	0	0	0	0	0	0	14.2857	0	0	0	0	0	0	0	0	0	0
ORF1b	G17523T	G>T	Transversion	Non-Synonymous	M1352I	1	0.641026	0	0	0	0	1	0	0	0	0	100	0	1	0	1.66667	0	0	1	0	0	0	0	0	0	0	0	0	0	0	0	0	0	0	5.26316	0	0	0	0	0	0	0	0	0	0	0	0	0
ORF1b	G18391T	G>T	Transversion	Non-Synonymous	V1642F	1	0.641026	0	1	0	0	0	0	2.63158	0	0	0	1	0	1.06383	0	0	0	0	0	7	0	0	0	0	0	0	0	0	0	0	0	0	0	0	0	11.8644	0	0	0	0	0	0	0	0	0	0	0
ORF1b	G18636T	G>T	Transversion	Synonymous		1	0.641026	0	0	0	1	0	0	0	0	1.69492	0	0	1	0	1.66667	0	0	0	0	6	0	0	0	0	0	0	0	0	0	0	0	0	0	0	0	10.1695	0	0	0	0	0	0	0	0	0	0	0
ORF1b	G19117T	G>T	Transversion	Non-Synonymous	A1884S	6	3.84615	0	0	0	6	0	0	0	0	10.1695	0	0	6	0	10	1	0	0	0	0	0	0	0	0	0	0	0	0	0	0	0	2.22222	0	0	0	0	0	0	0	0	0	0	0	0	0	0	0
ORF1b	G19300T	G>T	Transversion	Non-Synonymous	V1945L	1	0.641026	1	0	0	0	0	1.75439	0	0	0	0	1	0	1.06383	0	0	0	0	0	59	0	0	0	0	0	0	0	0	0	0	0	0	0	0	0	100	0	0	0	0	0	0	0	0	0	0	0
ORF1b	G19656T	G>T	Transversion	Non-Synonymous	K2063M	7	4.48718	0	0	0	7	0	0	0	0	11.8644	0	0	7	0	11.6667	1	0	0	0	0	0	0	0	0	0	0	0	0	0	0	0	2.22222	0	0	0	0	0	0	0	0	0	0	0	0	0	0	0
ORF1b	G19723T	G>T	Transversion	Non-Synonymous	V2086F	3	1.92308	0	0	0	3	0	0	0	0	5.08475	0	0	3	0	5	0	0	0	0	0	0	0	0	0	0	1	0	0	0	0	0	0	0	0	0	0	0	0	0	0	0	20	0	0	0	0	0
ORF1b	G20238T	G>T	Transversion	Non-Synonymous	R2257S	1	0.641026	1	0	0	0	0	1.75439	0	0	0	0	1	0	1.06383	0	0	0	0	0	3	0	0	0	0	0	0	0	0	0	0	0	0	0	0	0	5.08475	0	0	0	0	0	0	0	0	0	0	0
ORF1b	G20274T	G>T	Transversion	Non-Synonymous	M2269I	1	0.641026	0	1	0	0	0	0	2.63158	0	0	0	1	0	1.06383	0	1	0	0	0	0	0	0	0	0	0	0	0	0	0	0	0	2.22222	0	0	0	0	0	0	0	0	0	0	0	0	0	0	0
ORF1b	G21204T	G>T	Transversion	Non-Synonymous	K2579N	2	1.28205	0	0	0	2	0	0	0	0	3.38983	0	0	2	0	3.33333	0	0	0	0	0	1	0	0	0	0	0	0	0	0	0	0	0	0	0	0	0	14.2857	0	0	0	0	0	0	0	0	0	0
ORF1b	G21305A	G>A	Transition	Synonymous		3	1.92308	0	0	0	3	0	0	0	0	5.08475	0	0	3	0	5	1	0	0	0	0	0	0	0	0	0	0	0	0	0	0	0	2.22222	0	0	0	0	0	0	0	0	0	0	0	0	0	0	0
ORF1b	G21424A	G>A	Transition	Non-Synonymous	G2653S	5	3.20513	0	5	0	0	0	0	13.1579	0	0	0	5	0	5.31915	0	0	0	0	0	0	1	0	0	0	0	0	0	0	0	0	0	0	0	0	0	0	14.2857	0	0	0	0	0	0	0	0	0	0
ORF1b	T14781C	T>C	Transition	Synonymous		1	0.641026	1	0	0	0	0	1.75439	0	0	0	0	1	0	1.06383	0	0	0	0	0	1	0	0	0	0	0	0	0	0	0	0	0	0	0	0	0	1.69492	0	0	0	0	0	0	0	0	0	0	0
ORF1b	T15039C	T>C	Transition	Synonymous		1	0.641026	1	0	0	0	0	1.75439	0	0	0	0	1	0	1.06383	0	1	0	0	0	0	0	0	0	0	0	0	0	0	0	0	0	2.22222	0	0	0	0	0	0	0	0	0	0	0	0	0	0	0
ORF1b	T16306C	T>C	Transition	Non-Synonymous	F947L	1	0.641026	0	0	0	1	0	0	0	0	1.69492	0	0	1	0	1.66667	4	0	0	0	0	0	0	0	0	0	0	0	0	0	0	0	8.88889	0	0	0	0	0	0	0	0	0	0	0	0	0	0	0
ORF1b	T17385G	T>G	Transversion	Non-Synonymous	D1306E	1	0.641026	0	0	0	0	1	0	0	0	0	100	0	1	0	1.66667	0	0	0	0	0	0	0	0	0	0	0	1	0	0	0	0	0	0	0	0	0	0	0	0	0	0	0	100	0	0	0	0
ORF1b	T17583C	T>C	Transition	Synonymous		1	0.641026	0	0	0	0	1	0	0	0	0	100	0	1	0	1.66667	45	0	0	0	2	0	0	0	0	1	0	0	0	0	0	0	100	0	0	0	3.38983	0	0	0	0	16.6667	0	0	0	0	0	0
ORF1b	T18042A	T>A	Transversion	Synonymous		1	0.641026	0	0	0	1	0	0	0	0	1.69492	0	0	1	0	1.66667	0	0	0	0	0	0	0	0	0	0	0	0	0	0	1	0	0	0	0	0	0	0	0	0	0	0	0	0	0	0	100	0
ORF1b	T18309C	T>C	Transition	Synonymous		6	3.84615	0	0	0	6	0	0	0	0	10.1695	0	0	6	0	10	0	0	0	0	1	0	0	0	0	0	0	0	0	0	0	0	0	0	0	0	1.69492	0	0	0	0	0	0	0	0	0	0	0
ORF1b	T18699C	T>C	Transition	Synonymous		1	0.641026	1	0	0	0	0	1.75439	0	0	0	0	1	0	1.06383	0	0	0	0	0	6	0	0	0	0	0	0	0	0	0	0	0	0	0	0	0	10.1695	0	0	0	0	0	0	0	0	0	0	0
ORF1b	T20185C	T>C	Transition	Synonymous		1	0.641026	0	1	0	0	0	0	2.63158	0	0	0	1	0	1.06383	0	2	0	0	0	0	0	0	0	0	0	0	0	0	0	0	0	4.44444	0	0	0	0	0	0	0	0	0	0	0	0	0	0	0
ORF1b	T20401G	T>G	Transversion	Non-Synonymous	S2312A	1	0.641026	0	0	0	0	1	0	0	0	0	100	0	1	0	1.66667	0	0	0	0	2	0	0	0	0	0	0	0	0	0	0	0	0	0	0	0	3.38983	0	0	0	0	0	0	0	0	0	0	0
ORF1b	T21144C	T>C	Transition	Synonymous		2	1.28205	0	2	0	0	0	0	5.26316	0	0	0	2	0	2.12766	0	0	0	0	0	3	0	0	0	0	0	0	0	0	0	0	0	0	0	0	0	5.08475	0	0	0	0	0	0	0	0	0	0	0
ORF1b	T21408C	T>C	Transition	Synonymous		2	1.28205	2	0	0	0	0	3.50877	0	0	0	0	2	0	2.12766	0	0	0	0	0	2	0	0	0	0	0	0	0	0	0	0	0	0	0	0	0	3.38983	0	0	0	0	0	0	0	0	0	0	0
ORF3a	A25596G	A>G	Transition	Synonymous		1	0.641026	0	0	0	0	1	0	0	0	0	100	0	1	0	1.66667	0	0	0	0	8	0	0	0	0	0	0	0	0	0	0	0	0	0	0	0	13.5593	0	0	0	0	0	0	0	0	0	0	0
ORF3a	C25350T	C>T	Transition	Non-Synonymous	P1263L	1	0.641026	0	0	0	1	0	0	0	0	1.69492	0	0	1	0	1.66667	0	0	0	0	0	1	0	0	0	0	0	0	0	0	0	0	0	0	0	0	0	14.2857	0	0	0	0	0	0	0	0	0	0
ORF3a	C25413T	C>T	Transition	Synonymous		12	7.69231	0	0	0	12	0	0	0	0	20.339	0	0	12	0	20	0	0	0	0	0	0	0	0	0	0	1	0	0	0	0	0	0	0	0	0	0	0	0	0	0	0	20	0	0	0	0	0
ORF3a	C25469T	C>T	Transition	Non-Synonymous	S26L	59	37.8205	0	0	0	58	1	0	0	0	98.3051	100	0	59	0	98.3333	0	0	0	0	8	0	0	0	0	0	0	0	0	0	0	0	0	0	0	0	13.5593	0	0	0	0	0	0	0	0	0	0	0
ORF3a	C25487T	C>T	Transition	Non-Synonymous	T32I	6	3.84615	0	0	0	6	0	0	0	0	10.1695	0	0	6	0	10	2	0	0	0	0	0	0	0	0	0	0	0	0	0	0	0	4.44444	0	0	0	0	0	0	0	0	0	0	0	0	0	0	0
ORF3a	C25528T	C>T	Transition	Non-Synonymous	L46F	8	5.12821	0	8	0	0	0	0	21.0526	0	0	0	8	0	8.51064	0	0	0	0	0	9	0	0	0	0	0	0	0	0	0	0	0	0	0	0	0	15.2542	0	0	0	0	0	0	0	0	0	0	0
ORF3a	C25688T	C>T	Transition	Non-Synonymous	A99V	1	0.641026	0	1	0	0	0	0	2.63158	0	0	0	1	0	1.06383	0	0	0	0	0	8	0	0	0	0	0	0	0	0	0	0	0	0	0	0	0	13.5593	0	0	0	0	0	0	0	0	0	0	0
ORF3a	C25693T	C>T	Transition	Non-Synonymous	L101F	1	0.641026	0	1	0	0	0	0	2.63158	0	0	0	1	0	1.06383	0	0	0	0	0	2	0	0	0	0	0	0	0	0	0	0	0	0	0	0	0	3.38983	0	0	0	0	0	0	0	0	0	0	0
ORF3a	C25844T	C>T	Transition	Non-Synonymous	T151I	1	0.641026	1	0	0	0	0	1.75439	0	0	0	0	1	0	1.06383	0	0	0	0	0	1	0	0	0	0	0	0	0	0	0	0	0	0	0	0	0	1.69492	0	0	0	0	0	0	0	0	0	0	0
ORF3a	C25976T	C>T	Transition	Non-Synonymous	S195F	1	0.641026	0	0	0	1	0	0	0	0	1.69492	0	0	1	0	1.66667	1	0	0	0	0	0	0	0	0	0	0	0	0	0	0	0	2.22222	0	0	0	0	0	0	0	0	0	0	0	0	0	0	0
ORF3a	C26022T	C>T	Transition	Synonymous		1	0.641026	0	1	0	0	0	0	2.63158	0	0	0	1	0	1.06383	0	0	0	0	0	1	0	0	0	0	0	0	0	0	0	0	0	0	0	0	0	1.69492	0	0	0	0	0	0	0	0	0	0	0
ORF3a	C26029A	C>A	Transversion	Non-Synonymous	Q213K	3	1.92308	0	0	0	3	0	0	0	0	5.08475	0	0	3	0	5	0	0	0	0	6	0	0	0	0	0	0	0	0	0	0	0	0	0	0	0	10.1695	0	0	0	0	0	0	0	0	0	0	0
ORF3a	C26060T	C>T	Transition	Non-Synonymous	T223I	1	0.641026	0	1	0	0	0	0	2.63158	0	0	0	1	0	1.06383	0	0	0	0	0	2	0	0	0	0	0	0	0	0	0	0	0	0	0	0	0	3.38983	0	0	0	0	0	0	0	0	0	0	0
ORF3a	G25456T	G>T	Transversion	Non-Synonymous	D22Y	1	0.641026	0	0	0	1	0	0	0	0	1.69492	0	0	1	0	1.66667	0	0	0	0	0	0	0	0	0	0	0	1	0	0	0	0	0	0	0	0	0	0	0	0	0	0	0	100	0	0	0	0
ORF3a	G25494T	G>T	Transversion	Synonymous		3	1.92308	3	0	0	0	0	5.26316	0	0	0	0	3	0	3.19149	0	0	0	0	0	0	0	0	0	0	0	0	1	0	0	0	0	0	0	0	0	0	0	0	0	0	0	0	100	0	0	0	0
ORF3a	G25563T	G>T	Transversion	Non-Synonymous	Q57H	48	30.7692	46	0	0	2	0	80.7018	0	0	3.38983	0	46	2	48.9362	3.33333	1	0	0	0	0	0	0	0	0	0	0	0	0	0	0	0	2.22222	0	0	0	0	0	0	0	0	0	0	0	0	0	0	0
ORF3a	G25621T	G>T	Transversion	Non-Synonymous	V77F	1	0.641026	1	0	0	0	0	1.75439	0	0	0	0	1	0	1.06383	0	44	3	19	0	59	7	1	0	2	5	5	1	1	2	1	1	97.7778	100	100	0	100	100	100	0	66.6667	83.3333	100	100	100	100	100	100
ORF3a	G25647T	G>T	Transversion	Non-Synonymous	L85F	1	0.641026	0	0	0	1	0	0	0	0	1.69492	0	0	1	0	1.66667	0	0	0	0	6	0	0	0	0	0	0	0	0	0	0	0	0	0	0	0	10.1695	0	0	0	0	0	0	0	0	0	0	0
ORF3a	G25687T	G>T	Transversion	Non-Synonymous	A99S	1	0.641026	0	1	0	0	0	0	2.63158	0	0	0	1	0	1.06383	0	0	0	0	0	0	0	0	0	0	0	0	0	0	0	0	0	0	0	0	0	0	0	0	0	0	0	0	0	0	0	0	0
ORF3a	G25690T	G>T	Transversion	Non-Synonymous	G100C	1	0.641026	0	1	0	0	0	0	2.63158	0	0	0	1	0	1.06383	0	0	0	0	0	59	0	0	0	0	0	0	0	0	0	0	0	0	0	0	0	100	0	0	0	0	0	0	0	0	0	0	0
ORF3a	G25720T	G>T	Transversion	Non-Synonymous	A110S	1	0.641026	0	1	0	0	0	0	2.63158	0	0	0	1	0	1.06383	0	0	0	0	0	3	0	0	0	0	0	0	0	0	0	0	0	0	0	0	0	5.08475	0	0	0	0	0	0	0	0	0	0	0
ORF3a	G25726C	G>C	Transversion	Non-Synonymous	V112L	1	0.641026	0	0	0	1	0	0	0	0	1.69492	0	0	1	0	1.66667	0	0	0	0	0	1	0	0	0	0	0	0	0	0	0	0	0	0	0	0	0	14.2857	0	0	0	0	0	0	0	0	0	0
ORF3a	G25819T	G>T	Transversion	Non-Synonymous	A143S	1	0.641026	1	0	0	0	0	1.75439	0	0	0	0	1	0	1.06383	0	0	0	0	0	2	0	0	0	0	0	0	0	0	0	0	0	0	0	0	0	3.38983	0	0	0	0	0	0	0	0	0	0	0
ORF3a	G25855T	G>T	Transversion	Non-Synonymous	B155Y	1	0.641026	0	0	0	1	0	0	0	0	1.69492	0	0	1	0	1.66667	0	0	0	0	0	0	0	0	0	0	1	0	0	0	0	0	0	0	0	0	0	0	0	0	0	0	20	0	0	0	0	0
ORF3a	G25922T	G>T	Transversion	Non-Synonymous	S177I	1	0.641026	1	0	0	0	0	1.75439	0	0	0	0	1	0	1.06383	0	1	0	0	0	0	0	0	0	0	0	0	0	0	0	0	0	2.22222	0	0	0	0	0	0	0	0	0	0	0	0	0	0	0
ORF3a	G25947C	G>C	Transversion	Non-Synonymous	Q185H	1	0.641026	0	0	0	1	0	0	0	0	1.69492	0	0	1	0	1.66667	1	0	0	0	0	0	0	0	0	0	0	0	0	0	0	0	2.22222	0	0	0	0	0	0	0	0	0	0	0	0	0	0	0
ORF3a	G25947T	G>T	Transversion	Synonymous		1	0.641026	0	0	0	1	0	0	0	0	1.69492	0	0	1	0	1.66667	0	0	1	0	1	0	0	0	0	0	0	0	0	0	0	0	0	0	5.26316	0	1.69492	0	0	0	0	0	0	0	0	0	0	0
ORF3a	G26104T	G>T	Transversion	Non-Synonymous	D238Y	2	1.28205	0	0	0	2	0	0	0	0	3.38983	0	0	2	0	3.33333	0	0	0	0	59	0	0	0	0	0	0	0	0	0	0	0	0	0	0	0	100	0	0	0	0	0	0	0	0	0	0	0
ORF3a	G26196A	G>A	Transition	Synonymous		1	0.641026	0	0	0	1	0	0	0	0	1.69492	0	0	1	0	1.66667	0	0	0	0	6	0	0	0	0	0	0	0	0	0	0	0	0	0	0	0	10.1695	0	0	0	0	0	0	0	0	0	0	0
ORF3a	G26211T	G>T	Transversion	Synonymous		1	0.641026	0	0	0	1	0	0	0	0	1.69492	0	0	1	0	1.66667	0	0	0	0	3	0	0	0	0	0	0	0	0	0	0	0	0	0	0	0	5.08475	0	0	0	0	0	0	0	0	0	0	0
ORF3a	G26217T	G>T	Transversion	Synonymous		1	0.641026	1	0	0	0	0	1.75439	0	0	0	0	1	0	1.06383	0	1	0	0	0	0	0	0	0	0	0	0	0	0	0	1	0	2.22222	0	0	0	0	0	0	0	0	0	0	0	0	0	100	0
ORF3a	T25556G	T>G	Transversion	Non-Synonymous	V55G	2	1.28205	2	0	0	0	0	3.50877	0	0	0	0	2	0	2.12766	0	0	0	0	0	2	0	0	0	0	0	0	0	0	0	0	0	0	0	0	0	3.38983	0	0	0	0	0	0	0	0	0	0	0
ORF6	G27261T	G>T	Transversion	Non-Synonymous	R20S	2	1.28205	0	0	0	2	0	0	0	0	3.38983	0	0	2	0	3.33333	0	0	0	0	0	0	0	0	0	0	0	0	0	0	1	0	0	0	0	0	0	0	0	0	0	0	0	0	0	0	100	0
ORF6	T27210C	T>C	Transition	Synonymous		2	1.28205	0	0	0	2	0	0	0	0	3.38983	0	0	2	0	3.33333	1	0	0	0	0	0	0	0	0	0	0	0	0	0	0	0	2.22222	0	0	0	0	0	0	0	0	0	0	0	0	0	0	0
ORF6	T27384C	T>C	Transition	Synonymous		3	1.92308	2	1	0	0	0	3.50877	2.63158	0	0	0	3	0	3.19149	0	45	3	19	0	59	7	1	1	3	4	5	1	1	2	1	1	100	100	100	0	100	100	100	100	100	66.6667	100	100	100	100	100	100
ORF7a	C27481T	C>T	Transition	Non-Synonymous	L30F	1	0.641026	0	0	0	1	0	0	0	0	1.69492	0	0	1	0	1.66667	0	0	0	0	50	0	0	0	0	0	0	0	0	0	0	0	0	0	0	0	84.7458	0	0	0	0	0	0	0	0	0	0	0
ORF7a	C27509T	C>T	Transition	Non-Synonymous	T39I	1	0.641026	0	0	0	1	0	0	0	0	1.69492	0	0	1	0	1.66667	0	0	0	0	39	0	0	0	0	0	0	0	0	0	0	0	0	0	0	0	66.1017	0	0	0	0	0	0	0	0	0	0	0
ORF7a	C27739T	C>T	Transition	Non-Synonymous	L116F	8	5.12821	0	0	0	8	0	0	0	0	13.5593	0	0	8	0	13.3333	0	0	0	0	2	0	0	0	0	0	0	0	0	0	0	1	0	0	0	0	3.38983	0	0	0	0	0	0	0	0	0	0	100
ORF7a	C27752T	C>T	Transition	Non-Synonymous	T120I	54	34.6154	1	0	0	53	0	1.75439	0	0	89.8305	0	1	53	1.06383	88.3333	1	0	0	0	1	0	0	0	0	0	0	0	0	0	0	0	2.22222	0	0	0	1.69492	0	0	0	0	0	0	0	0	0	0	0
ORF7a	G27637T	G>T	Transversion	Non-Synonymous	V82S	1	0.641026	0	0	0	1	0	0	0	0	1.69492	0	0	1	0	1.66667	0	3	0	0	0	0	0	0	0	0	2	0	0	0	0	0	0	100	0	0	0	0	0	0	0	0	40	0	0	0	0	0
ORF7a	G27703T	G>T	Transversion	Non-Synonymous	V104F	3	1.92308	3	0	0	0	0	5.26316	0	0	0	0	3	0	3.19149	0	0	0	0	0	0	0	0	0	1	0	0	0	0	0	0	0	0	0	0	0	0	0	0	0	33.3333	0	0	0	0	0	0	0
ORF7a	T27638C	T>C	Transition	Non-Synonymous	V82S	54	34.6154	0	0	0	53	1	0	0	0	89.8305	100	0	54	0	90	0	0	0	0	58	0	0	0	0	0	0	0	0	0	1	0	0	0	0	0	98.3051	0	0	0	0	0	0	0	0	0	100	0
ORF7b	C27804T	C>T	Transition	Synonymous		1	0.641026	1	0	0	0	0	1.75439	0	0	0	0	1	0	1.06383	0	0	0	0	0	1	0	0	0	0	0	0	0	0	0	0	0	0	0	0	0	1.69492	0	0	0	0	0	0	0	0	0	0	0
ORF7b	C27849T	C>T	Transition	Non-Synonymous	L32F	1	0.641026	0	0	0	1	0	0	0	0	1.69492	0	0	1	0	1.66667	0	0	0	0	0	2	0	0	0	0	0	0	0	0	0	0	0	0	0	0	0	28.5714	0	0	0	0	0	0	0	0	0	0
ORF7b	C27858A	C>A	Transversion	Non-Synonymous	Q35R	1	0.641026	0	0	0	1	0	0	0	0	1.69492	0	0	1	0	1.66667	0	0	0	0	1	0	0	0	0	0	0	0	0	0	0	0	0	0	0	0	1.69492	0	0	0	0	0	0	0	0	0	0	0
ORF7b	C27874T	C>T	Transition	Non-Synonymous	T40I	50	32.0513	0	0	0	50	0	0	0	0	84.7458	0	0	50	0	83.3333	0	0	0	0	0	0	0	0	0	0	0	0	0	0	1	0	0	0	0	0	0	0	0	0	0	0	0	0	0	0	100	0
ORF7b	C27879T	C>T	Transition	Non-Synonymous	H42Y	1	0.641026	0	1	0	0	0	0	2.63158	0	0	0	1	0	1.06383	0	0	0	0	0	0	0	0	0	0	0	1	0	0	0	0	0	0	0	0	0	0	0	0	0	0	0	20	0	0	0	0	0
ORF7b	G27857A	G>A	Transition	Synonymous		1	0.641026	0	0	0	1	0	0	0	0	1.69492	0	0	1	0	1.66667	2	0	0	0	0	0	0	0	0	0	0	0	0	0	0	0	4.44444	0	0	0	0	0	0	0	0	0	0	0	0	0	0	0
ORF8	A28012G	A>G	Transition	Non-Synonymous	H40R	2	1.28205	0	0	0	2	0	0	0	0	3.38983	0	0	2	0	3.33333	2	0	0	0	0	0	0	0	0	0	0	0	0	0	0	0	4.44444	0	0	0	0	0	0	0	0	0	0	0	0	0	0	0
ORF8	C27972T	C>T	Transition	Non-sense	Q27*	15	9.61538	15	0	0	0	0	26.3158	0	0	0	0	15	0	15.9574	0	39	0	0	0	0	0	0	0	0	0	0	0	0	0	0	0	86.6667	0	0	0	0	0	0	0	0	0	0	0	0	0	0	0
ORF8	C28139T	C>T	Transition	Synonymous		1	0.641026	1	0	0	0	0	1.75439	0	0	0	0	1	0	1.06383	0	0	0	0	0	0	0	1	0	0	0	0	0	0	0	0	0	0	0	0	0	0	0	100	0	0	0	0	0	0	0	0	0
ORF8	G28001T	G>T	Transversion	Synonymous		1	0.641026	0	0	0	1	0	0	0	0	1.69492	0	0	1	0	1.66667	0	0	0	0	1	0	0	0	0	0	0	0	0	0	0	0	0	0	0	0	1.69492	0	0	0	0	0	0	0	0	0	0	0
ORF8	G28056A	G>A	Transition	Non-Synonymous	A55T	2	1.28205	2	0	0	0	0	3.50877	0	0	0	0	2	0	2.12766	0	0	0	0	0	1	0	0	0	0	0	0	0	0	0	0	0	0	0	0	0	1.69492	0	0	0	0	0	0	0	0	0	0	0
ORF8	G28079T	G>T	Transversion	Synonymous		2	1.28205	0	0	0	2	0	0	0	0	3.38983	0	0	2	0	3.33333	0	0	0	0	1	0	0	0	0	0	0	0	0	0	0	0	0	0	0	0	1.69492	0	0	0	0	0	0	0	0	0	0	0
ORF8	G28083T	G>T	Transversion	Non-sense	E64*	1	0.641026	0	1	0	0	0	0	2.63158	0	0	0	1	0	1.06383	0	0	0	2	0	0	0	0	0	0	0	0	0	0	0	0	0	0	0	10.5263	0	0	0	0	0	0	0	0	0	0	0	0	0
ORF8	G28086T	G>T	Transversion	Non-Synonymous	A65S	4	2.5641	1	0	0	3	0	1.75439	0	0	5.08475	0	1	3	1.06383	5	0	0	19	1	0	0	0	0	0	1	0	0	1	2	0	0	0	0	100	100	0	0	0	0	0	16.6667	0	0	100	100	0	0
ORF8	G28198T	G>T	Transversion	Non-Synonymous	C102F	2	1.28205	2	0	0	0	0	3.50877	0	0	0	0	2	0	2.12766	0	13	0	0	0	0	0	0	0	0	0	0	0	0	0	0	0	28.8889	0	0	0	0	0	0	0	0	0	0	0	0	0	0	0
ORF8	G28221T	G>T	Transversion	Non-sense	E110*	3	1.92308	3	0	0	0	0	5.26316	0	0	0	0	3	0	3.19149	0	0	0	0	0	0	0	0	0	0	0	0	0	0	0	1	0	0	0	0	0	0	0	0	0	0	0	0	0	0	0	100	0
ORF9b	A28461G	A>G	Transition	Non-Synonymous	D63G	59	37.8205	0	0	0	59	0	0	0	0	100	0	0	59	0	98.3333	0	0	0	0	1	0	0	0	0	0	0	0	0	0	0	0	0	0	0	0	1.69492	0	0	0	0	0	0	0	0	0	0	0
ORF9b	C28432T	C>T	Transition	Non-Synonymous	S50L	2	1.28205	2	0	0	0	0	3.50877	0	0	0	0	2	0	2.12766	0	1	0	0	0	0	0	0	0	0	1	0	0	0	0	0	0	2.22222	0	0	0	0	0	0	0	0	16.6667	0	0	0	0	0	0
ORF9b	G28321T	G>T	Transversion	Non-Synonymous	R13L	3	1.92308	3	0	0	0	0	5.26316	0	0	0	0	3	0	3.19149	0	0	0	0	0	0	0	0	0	0	0	0	0	0	0	1	0	0	0	0	0	0	0	0	0	0	0	0	0	0	0	100	0
ORF9b	G28423A	G>A	Transition	Non-Synonymous	R47H	2	1.28205	2	0	0	0	0	3.50877	0	0	0	0	2	0	2.12766	0	2	0	0	0	0	1	0	0	0	0	0	0	0	0	0	0	4.44444	0	0	0	0	14.2857	0	0	0	0	0	0	0	0	0	0
ORF9b	G28557T	G>T	Transversion	Non-Synonymous	R95L	1	0.641026	1	0	0	0	0	1.75439	0	0	0	0	1	0	1.06383	0	0	0	0	0	0	0	0	0	0	0	0	0	0	0	1	0	0	0	0	0	0	0	0	0	0	0	0	0	0	0	100	0
S	A21619G	A>G	Transition	Synonymous		2	1.28205	0	0	0	2	0	0	0	0	3.38983	0	0	2	0	3.33333	0	0	0	0	0	0	0	0	0	1	0	0	0	0	0	0	0	0	0	0	0	0	0	0	0	16.6667	0	0	0	0	0	0
S	A23403G	A>G	Transition	Non-Synonymous	D614G	156	100	56	37	1	59	1	100	100	100	100	100	94	60	100	100	1	0	0	0	0	0	0	0	0	0	0	0	0	0	0	0	2.22222	0	0	0	0	0	0	0	0	0	0	0	0	0	0	0
S	A24010G	A>G	Transition	Synonymous		2	1.28205	2	0	0	0	0	3.50877	0	0	0	0	2	0	2.12766	0	1	0	0	0	0	0	0	0	0	0	0	0	0	0	0	0	2.22222	0	0	0	0	0	0	0	0	0	0	0	0	0	0	0
S	A24775T	A>T	Transversion	Non-Synonymous	Q1071H	1	0.641026	0	0	0	0	1	0	0	0	0	100	0	1	0	1.66667	0	1	0	0	0	0	0	0	0	0	2	0	0	0	0	0	0	33.3333	0	0	0	0	0	0	0	0	40	0	0	0	0	0
S	A25018G	A>G	Transition	Synonymous		1	0.641026	1	0	0	0	0	1.75439	0	0	0	0	1	0	1.06383	0	0	0	0	0	0	0	0	0	0	0	0	1	0	0	0	0	0	0	0	0	0	0	0	0	0	0	0	100	0	0	0	0
S	C21618G	C>G	Transversion	Non-Synonymous	T19R	59	37.8205	0	0	0	59	0	0	0	0	100	0	0	59	0	98.3333	0	0	0	0	45	0	0	0	0	0	0	0	0	0	0	0	0	0	0	0	76.2712	0	0	0	0	0	0	0	0	0	0	0
S	C21637T	C>T	Transition	Synonymous		1	0.641026	1	0	0	0	0	1.75439	0	0	0	0	1	0	1.06383	0	0	0	0	0	1	0	0	0	0	0	0	0	0	0	0	0	0	0	0	0	1.69492	0	0	0	0	0	0	0	0	0	0	0
S	C21707T	C>T	Transition	Non-Synonymous	H49Y	3	1.92308	3	0	0	0	0	5.26316	0	0	0	0	3	0	3.19149	0	0	0	0	0	9	0	0	0	0	0	0	0	0	0	0	0	0	0	0	0	15.2542	0	0	0	0	0	0	0	0	0	0	0
S	C21721T	C>T	Transition	Synonymous		1	0.641026	1	0	0	0	0	1.75439	0	0	0	0	1	0	1.06383	0	0	0	0	0	0	5	0	0	0	0	0	0	0	0	0	0	0	0	0	0	0	71.4286	0	0	0	0	0	0	0	0	0	0
S	C21855T	C>T	Transition	Non-Synonymous	S98F	1	0.641026	1	0	0	0	0	1.75439	0	0	0	0	1	0	1.06383	0	0	0	0	0	3	0	0	0	0	0	0	0	0	0	0	0	0	0	0	0	5.08475	0	0	0	0	0	0	0	0	0	0	0
S	C22188T	C>T	Transition	Non-Synonymous	P209L	1	0.641026	0	0	0	1	0	0	0	0	1.69492	0	0	1	0	1.66667	0	0	0	0	2	0	0	0	0	0	0	0	0	0	0	0	0	0	0	0	3.38983	0	0	0	0	0	0	0	0	0	0	0
S	C22224T	C>T	Transition	Non-Synonymous	S221L	1	0.641026	0	0	0	1	0	0	0	0	1.69492	0	0	1	0	1.66667	0	0	0	0	2	0	0	0	0	0	0	0	0	0	0	0	0	0	0	0	3.38983	0	0	0	0	0	0	0	0	0	0	0
S	C22227T	C>T	Transition	Synonymous		1	0.641026	0	0	0	1	0	0	0	0	1.69492	0	0	1	0	1.66667	2	0	0	0	0	0	0	0	0	0	0	0	0	0	0	0	4.44444	0	0	0	0	0	0	0	0	0	0	0	0	0	0	0
S	C22444T	C>T	Transition	Synonymous		46	29.4872	46	0	0	0	0	80.7018	0	0	0	0	46	0	48.9362	0	0	0	0	0	0	0	0	0	0	0	0	0	0	0	1	0	0	0	0	0	0	0	0	0	0	0	0	0	0	0	100	0
S	C22624T	C>T	Transition	Synonymous		1	0.641026	1	0	0	0	0	1.75439	0	0	0	0	1	0	1.06383	0	0	0	19	0	0	0	0	0	0	1	0	0	1	2	0	0	0	0	100	0	0	0	0	0	0	16.6667	0	0	100	100	0	0
S	C22995A	C>A	Transversion	Non-Synonymous	T478K	57	36.5385	0	0	0	57	0	0	0	0	96.6102	0	0	57	0	95	0	0	0	0	1	0	0	0	0	0	0	0	0	0	0	0	0	0	0	0	1.69492	0	0	0	0	0	0	0	0	0	0	0
S	C23248T	C>T	Transition	Synonymous		2	1.28205	2	0	0	0	0	3.50877	0	0	0	0	2	0	2.12766	0	0	0	1	0	0	0	0	0	0	0	0	0	0	0	0	0	0	0	5.26316	0	0	0	0	0	0	0	0	0	0	0	0	0
S	C23520T	C>T	Transition	Non-Synonymous	A653V	1	0.641026	1	0	0	0	0	1.75439	0	0	0	0	1	0	1.06383	0	1	0	0	0	0	0	0	0	0	0	0	0	0	0	0	0	2.22222	0	0	0	0	0	0	0	0	0	0	0	0	0	0	0
S	C23604G	C>G	Transversion	Non-Synonymous	P681R	60	38.4615	0	0	0	59	1	0	0	0	100	100	0	60	0	100	0	0	0	0	0	6	0	0	0	0	0	0	0	0	0	0	0	0	0	0	0	85.7143	0	0	0	0	0	0	0	0	0	0
S	C23635T	C>T	Transition	Synonymous		1	0.641026	1	0	0	0	0	1.75439	0	0	0	0	1	0	1.06383	0	0	0	0	0	0	2	0	0	0	0	0	0	0	0	0	0	0	0	0	0	0	28.5714	0	0	0	0	0	0	0	0	0	0
S	C23921A	C>A	Transversion	Non-Synonymous	Q78K	1	0.641026	1	0	0	0	0	1.75439	0	0	0	0	1	0	1.06383	0	0	0	0	0	0	0	0	0	0	0	0	0	0	0	0	0	0	0	0	0	0	0	0	0	0	0	0	0	0	0	0	0
S	C23929T	C>T	Transition	Synonymous		1	0.641026	1	0	0	0	0	1.75439	0	0	0	0	1	0	1.06383	0	0	0	0	0	58	0	0	0	0	0	0	0	0	0	1	0	0	0	0	0	98.3051	0	0	0	0	0	0	0	0	0	100	0
S	C23997T	C>T	Transition	Non-Synonymous	O812L	3	1.92308	0	3	0	0	0	0	7.89474	0	0	0	3	0	3.19149	0	0	0	0	0	0	1	0	0	0	0	0	0	0	0	0	0	0	0	0	0	0	14.2857	0	0	0	0	0	0	0	0	0	0
S	C24358T	C>T	Transition	Synonymous		1	0.641026	1	0	0	0	0	1.75439	0	0	0	0	1	0	1.06383	0	0	0	0	0	50	0	0	0	0	0	0	0	0	0	0	0	0	0	0	0	84.7458	0	0	0	0	0	0	0	0	0	0	0
S	C24381T	C>T	Transition	Non-Synonymous	S940F	1	0.641026	1	0	0	0	0	1.75439	0	0	0	0	1	0	1.06383	0	0	0	0	0	2	0	0	0	0	0	0	0	0	0	0	0	0	0	0	0	3.38983	0	0	0	0	0	0	0	0	0	0	0
S	C24745T	C>T	Transition	Synonymous		8	5.12821	0	0	0	8	0	0	0	0	13.5593	0	0	8	0	13.3333	0	0	0	0	1	0	0	0	0	0	0	0	0	0	0	0	0	0	0	0	1.69492	0	0	0	0	0	0	0	0	0	0	0
S	C24784T	C>T	Transition	Synonymous		1	0.641026	1	0	0	0	0	1.75439	0	0	0	0	1	0	1.06383	0	0	0	0	0	0	0	0	0	0	0	0	1	0	0	0	0	0	0	0	0	0	0	0	0	0	0	0	100	0	0	0	0
S	G21586T	G>T	Transversion	Non-Synonymous	L8F	1	0.641026	1	0	0	0	0	1.75439	0	0	0	0	1	0	1.06383	0	0	0	0	0	0	0	0	0	0	0	1	0	0	0	0	0	0	0	0	0	0	0	0	0	0	0	20	0	0	0	0	0
S	G21604T	G>T	Transversion	Synonymous		3	1.92308	0	0	0	3	0	0	0	0	5.08475	0	0	3	0	5	0	0	0	0	1	0	0	0	0	0	0	0	0	0	0	0	0	0	0	0	1.69492	0	0	0	0	0	0	0	0	0	0	0
S	G21770T	G>T	Transversion	Non-Synonymous	V70F	4	2.5641	4	0	0	0	0	7.01754	0	0	0	0	4	0	4.25532	0	0	0	0	0	8	0	0	0	0	0	0	0	0	0	0	0	0	0	0	0	13.5593	0	0	0	0	0	0	0	0	0	0	0
S	G21800T	G>T	Transversion	Non-Synonymous	D80Y	6	3.84615	5	1	0	0	0	8.77193	2.63158	0	0	0	6	0	6.38298	0	1	0	0	0	0	0	0	0	0	0	0	0	0	0	0	0	2.22222	0	0	0	0	0	0	0	0	0	0	0	0	0	0	0
S	G22022A	G>A	Transition	Non-Synonymous	E154K	1	0.641026	0	0	0	0	1	0	0	0	0	100	0	1	0	1.66667	1	0	0	0	0	0	0	0	0	0	0	0	0	0	0	0	2.22222	0	0	0	0	0	0	0	0	0	0	0	0	0	0	0
S	G22205T	G>T	Transversion	Non-Synonymous	D215Y	1	0.641026	0	1	0	0	0	0	2.63158	0	0	0	1	0	1.06383	0	1	0	0	0	0	0	0	0	0	0	0	0	0	0	0	0	2.22222	0	0	0	0	0	0	0	0	0	0	0	0	0	0	0
S	G22225T	G>T	Transversion	Synonymous		1	0.641026	1	0	0	0	0	1.75439	0	0	0	0	1	0	1.06383	0	1	0	0	0	0	0	0	0	0	0	0	0	0	0	0	0	2.22222	0	0	0	0	0	0	0	0	0	0	0	0	0	0	0
S	G22335T	G>T	Transversion	Non-Synonymous	W258L	1	0.641026	1	0	0	0	0	1.75439	0	0	0	0	1	0	1.06383	0	1	0	0	0	0	0	0	0	0	0	0	0	0	0	0	0	2.22222	0	0	0	0	0	0	0	0	0	0	0	0	0	0	0
S	G22567T	G>T	Transversion	Non-Synonymous	L335F	3	1.92308	3	0	0	0	0	5.26316	0	0	0	0	3	0	3.19149	0	2	0	0	0	0	0	0	0	0	0	0	0	0	0	0	0	4.44444	0	0	0	0	0	0	0	0	0	0	0	0	0	0	0
S	G22992T	G>T	Transversion	Non-Synonymous	S477I	1	0.641026	1	0	0	0	0	1.75439	0	0	0	0	1	0	1.06383	0	0	0	0	0	8	0	0	0	0	0	0	0	0	0	0	0	0	0	0	0	13.5593	0	0	0	0	0	0	0	0	0	0	0
S	G23012C	G>C	Transversion	Non-Synonymous	E484Q	1	0.641026	0	0	0	0	1	0	0	0	0	100	0	1	0	1.66667	0	0	0	0	1	0	0	0	0	0	0	0	0	0	0	0	0	0	0	0	1.69492	0	0	0	0	0	0	0	0	0	0	0
S	G23120T	G>T	Transversion	Non-Synonymous	A520S	2	1.28205	0	2	0	0	0	0	5.26316	0	0	0	2	0	2.12766	0	0	0	0	0	0	0	0	0	0	0	0	0	0	0	0	0	0	0	0	0	0	0	0	0	0	0	0	0	0	0	0	0
S	G23282T	G>T	Transversion	Non-Synonymous	D574Y	6	3.84615	0	0	0	6	0	0	0	0	10.1695	0	0	6	0	10	0	0	0	0	0	0	0	0	0	0	0	1	0	0	0	0	0	0	0	0	0	0	0	0	0	0	0	100	0	0	0	0
S	G23311T	G>T	Transversion	Non-Synonymous	E583D	2	1.28205	2	0	0	0	0	3.50877	0	0	0	0	2	0	2.12766	0	0	0	0	0	0	0	0	0	0	0	0	0	0	0	0	0	0	0	0	0	0	0	0	0	0	0	0	0	0	0	0	0
S	G23593C	G>C	Transversion	Synonymous		1	0.641026	1	0	0	0	0	1.75439	0	0	0	0	1	0	1.06383	0	0	0	1	0	0	0	0	0	0	0	0	0	0	0	0	0	0	0	5.26316	0	0	0	0	0	0	0	0	0	0	0	0	0
S	G23593T	G>T	Transversion	Non-Synonymous	Q677H	2	1.28205	0	2	0	0	0	0	5.26316	0	0	0	2	0	2.12766	0	0	0	0	0	0	0	1	0	0	0	0	0	0	0	0	0	0	0	0	0	0	0	100	0	0	0	0	0	0	0	0	0
S	G23611T	G>T	Transversion	Synonymous		1	0.641026	0	0	0	1	0	0	0	0	1.69492	0	0	1	0	1.66667	0	0	0	0	2	0	0	0	0	0	0	0	0	0	0	0	0	0	0	0	3.38983	0	0	0	0	0	0	0	0	0	0	0
S	G24410A	G>A	Transition	Non-Synonymous	D950N	52	33.3333	0	0	0	52	0	0	0	0	88.1356	0	0	52	0	86.6667	0	0	0	0	0	0	0	0	0	0	0	0	0	0	0	0	0	0	0	0	0	0	0	0	0	0	0	0	0	0	0	0
S	G24620T	G>T	Transversion	Synonymous		2	1.28205	0	0	0	2	0	0	0	0	3.38983	0	0	2	0	3.33333	0	0	0	0	0	1	0	0	0	0	0	0	0	0	0	0	0	0	0	0	0	14.2857	0	0	0	0	0	0	0	0	0	0
S	G24872T	G>T	Transversion	Non-Synonymous	V1104L	7	4.48718	0	0	0	7	0	0	0	0	11.8644	0	0	7	0	11.6667	0	0	0	0	0	0	0	0	0	0	0	0	0	0	0	0	0	0	0	0	0	0	0	0	0	0	0	0	0	0	0	0
S	G25290T	G>T	Transversion	Non-Synonymous	C1243F	2	1.28205	0	2	0	0	0	0	5.26316	0	0	0	2	0	2.12766	0	0	0	0	0	0	0	0	0	0	0	0	1	0	0	0	0	0	0	0	0	0	0	0	0	0	0	0	100	0	0	0	0
S	T22777C	T>C	Transition	Synonymous		3	1.92308	3	0	0	0	0	5.26316	0	0	0	0	3	0	3.19149	0	1	0	0	0	0	0	0	0	0	0	0	0	0	0	0	0	2.22222	0	0	0	0	0	0	0	0	0	0	0	0	0	0	0
S	T22917G	T>G	Transversion	Non-Synonymous	L452R	58	37.1795	0	0	0	57	1	0	0	0	96.6102	100	0	58	0	96.6667	0	0	0	0	59	0	0	0	0	0	0	0	0	0	0	0	0	0	0	0	100	0	0	0	0	0	0	0	0	0	0	0
S	T25251C	T>C	Transition	Non-Synonymous	V1230A	2	1.28205	0	2	0	0	0	0	5.26316	0	0	0	2	0	2.12766	0	0	0	0	0	0	0	0	0	0	0	0	0	0	0	1	0	0	0	0	0	0	0	0	0	0	0	0	0	0	0	100	0
S	T25312C	T>C	Transition	Synonymous		2	1.28205	0	0	0	2	0	0	0	0	3.38983	0	0	2	0	3.33333	1	0	0	0	3	0	0	0	0	0	0	0	0	0	0	0	2.22222	0	0	0	5.08475	0	0	0	0	0	0	0	0	0	0	0
	G27390T	G>T	Transversion	Synonymous		3	1.92308	0	0	0	3	0	0	0	0	5.08475	0	0	3	0	5	0	0	2	0	0	0	0	0	0	0	0	0	0	0	0	0	0	0	10.5263	0	0	0	0	0	0	0	0	0	0	0	0	0

### Sheet: Tabel S5_Mutation_Overall,Waves
Table S5.2: Number of mutations detected in each gene of the SARS-CoV-2 genome sequences analyzed and their distribution and frequency amongst the pandemic waves
Overall total mutation	3376
Total mutation in First Wave	1645
Total mutation in Second Wave	2511
Gene	Overall		1st Wave		2nd Wave
	Count	Frequency	Count	Frequency	Count	Frequency
ORF1a	1037	30.7168	494	30.0304	707	28.1561
ORF1b	598	17.7133	313	19.0274	106	4.22143
S gene	579	17.1505	256	15.5623	478	19.0362
N gene	409	12.1149	188	11.4286	262	10.4341
5'-UTR	221	6.54621	161	9.78723	212	8.44285
ORF3a	166	4.91706	73	4.43769	141	5.61529
M gene	71	2.10308	58	3.52584	15	0.597372
ORF7a	122	3.61374	57	3.46505	119	4.73915
ORF8	33	0.977488	28	1.70213	9	0.358423
3'-UTR	66	1.95498	6	0.364742	60	2.38949
E gene	9	0.266588	6	0.364742	3	0.119474
ORF6	7	0.207346	3	0.182371	4	0.159299
ORF7b	55	1.62915	2	0.121581	53	2.11071

### Sheet: Table S5_Non-syn_variants
Table S5.3: Distribution of the number of non-synonymous mutations in each gene of the SARS-CoV-2 genome sequences across the variants detected.
Variants	Genes
	ORF1a	ORF1b	S	ORF9b	M	ORF3a	N	ORF7a	ORF7b	E	ORF8	ORF6
B.1.36	90	115	10	1	1	65	4	45	0	0	1	1
B.1.537	0	3	0	0	0	4	6	2	0	0	0	0
B.1.1.201	29	25	0	0	0	21	3	25	0	0	0	0
B.1.153	1	0	0	0	0	0	0	1	0	0	0	0
B.1.617.2	436	116	157	53	104	88	101	61	56	2	1	0
B.1.1.306	14	22	1	0	0	7	8	7	1	0	1	0
B.1.1.46	1	1	1	0	0	1	1	1	0	0	0	0
B.1.36.8	0	1	0	0	0	0	0	1	0	0	0	0
B.1.540	4	0	3	0	0	2	0	3	0	1	0	0
B.1	5	5	0	1	0	5	0	7	0	0	0	0
B.1.1.326	1	7	2	1	0	8	5	5	0	0	0	0
B.1.210	2	1	0	0	0	3	1	2	0	0	0	0
B.1.1	2	0	0	0	0	1	0	1	0	0	0	0
B.1.1.137	2	2	0	0	0	2	0	2	0	0	0	0
B.1.617.1	4	2	2	1	0	2	2	2	0	0	1	0
B.1.1.216	1	2	1	0	1	1	1	1	0	0	0	0

### Sheet: Table S5_Syn_variants
Table S5.4: Distribution of the number of non-synonymous mutations in each gene of the SARS-CoV-2 genome sequences across the variants detected.
Variants	Genes
	ORF1a	ORF1b	S	ORF3a	M	N	5'-UTR	E	ORF7b	ORF8	3'-UTR	ORF6
B.1.36	121	86	6	1	41	8	0	1	2	0	0	46
B.1.537	12	1	0	0	2	0	0	0	0	0	0	3
B.1.1.201	39	22	21	1	16	2	19	2	0	0	0	19
B.1.153	1	0	0	0	1	0	0	0	0	0	0	0
B.1.617.2	394	102	116	19	103	11	19	2	1	2	11	59
B.1.1.306	18	14	8	0	3	1	7	0	0	0	0	7
B.1.1.46	5	1	0	0	2	0	1	0	0	1	0	1
B.1.36.8	2	0	0	0	1	0	0	0	0	0	0	1
B.1.540	6	0	0	0	3	3	0	0	0	0	0	3
B.1	6	2	2	0	6	1	1	0	0	0	0	4
B.1.1.326	28	8	0	1	5	0	1	0	0	0	0	5
B.1.210	3	0	2	1	1	0	0	0	0	0	2	1
B.1.1	1	0	1	0	1	0	0	0	0	0	0	1
B.1.1.137	5	2	2	0	2	4	2	0	0	0	0	2
B.1.617.1	5	3	2	1	3	0	0	0	0	0	0	1
B.1.1.216	3	1	0	0	1	0	0	0	0	0	0	1
